# Distinct molecular profiles characterize the spontaneous growth rate of IDHmt low-grade astrocytoma and oligodendroglioma, WHO grade 2

**DOI:** 10.1101/2025.10.21.25338454

**Authors:** Amélie Darlix, Pierre Bady, Jérémy Deverdun, Emmanuelle Le Bars, Arthur Coget, Justine Meriadec, Mathilde Carrière, Hugues Duffau, Monika E. Hegi

**Author notes:** **Corresponding Author:** Monika E. Hegi, PhD, Lausanne University Hospital, Centre Hospitalier Universitaire Vaudois, Chemin des Boveresses 155, CLE-C 306, 1066 Epalinges, Switzerland. These two authors contributed equally (Amélie Darlix, Pierre Bady).

## Abstract

**Background:** The life expectancy of patients with diffuse IDH-mutant low-grade gliomas (IDHmt LGG) WHO grade 2 ranges from 5 to over 20 years. Tumor behavior, including spontaneous growth rate, varies even within homogeneously classified subtypes of oligodendroglioma and astrocytoma. Risk-adjusted treatment strategies are needed to avoid therapy-related toxicities, without compromising outcome. The spontaneous tumor volume growth rate (TVGR) serves as a prognostic marker and predicts response to therapy. Accurate prediction of TVGR through biomarkers would enable an improved evidence-based risk management.

**Patients & Methods:** A cohort of 77 patients treated in Montpellier, France, for IDHmt LGG grade 2 (29 oligodendrogliomas, 48 astrocytomas) was analyzed (age >18 years; MRI scans and frozen tumor tissue available). DNA methylome profiling (Illumina, EPIC array) and RNA sequencing were established. TVGR was determined based on serial MRI collected over the “watch & wait” period from diagnosis to first treatment beyond surgery. Transcriptomic and methylome data were analyzed for signatures associated with TVGR using rank-rank regression followed by preranked gene set enrichment analysis.

**Results:** The median TVGR was lower in IDHmt codeleted compared to non-codeleted LGG, (0.241 year^-1^ range 0.082-0.366 vs 0.424 year^-1^ range 0.264-0.609, p<0.001). In codeleted IDHmt LGG, TVGR was associated with deregulated gene signatures for signal transduction, neuronal systems, growth factor stimulation, and neural progenitor- and stem cells. In contrast, TVGR in non-codeleted IDHmt LGG was associated predominantly with proliferation-related signatures.

**Conclusion:** Spontaneous TVGR of codeleted and non-codeleted IDHmt LGG involve distinct biological processes, suggesting possible differences in response to therapies.

**Key Points:**

- IDHmt glioma WHO grade 2 growth rate impacts outcome and response to therapy
- Molecular drivers of spontaneous growth rates are distinct between astrocytomas and oligodendrogliomas
- Possible impact on treatment response and outcome

**Importance of Study:** The life expectancy of patients with diffuse IDH-mutant low-grade gliomas (IDHmt LGG) WHO grade 2 ranges from 5 to over 20 years, with tumor behavior and growth rate varying even within homogeneous histo-molecular subtypes. Risk-adapted treatment strategies are needed to avoid therapy-related toxicities, without compromising outcome. The spontaneous tumor volume growth rate (TVGR) is a prognostic marker and predicts therapy response. We analyzed a cohort of 77 patients with IDHmt LGG, with available MRI and tumor tissue. DNA methylome profiling and RNA sequencing were performed. TVGR was calculated from serial MRI during the “watch & wait” period before any treatment beyond surgery. TVGR in non-codeleted LGG patients was mainly associated with gene signatures linked with proliferation, while it was associated with deregulated gene signatures for signal transduction, neuronal systems, growth factor stimulation, and neural progenitors and stem cells in codeleted tumors. These insights suggest possible differences in response to therapies.

## Supplemental_TableS3 for "Distinct molecular profiles characterize the spontaneous growth rate of IDHmt low-grade astrocytoma and oligodendroglioma, WHO grade 2" (part 1 of 3)

### Sheet: CNV
ID	Description	setSize	enrichmentScore	NES	pvalue	p.adjust	qvalue	rank	leading_edge	core_enrichment	CORspearman	CORpearson
NIKOLSKY_BREAST_CANCER_7Q21_Q22_AMPLICON	NIKOLSKY_BREAST_CANCER_7Q21_Q22_AMPLICON	52	0.830755	3.77392	1e-10	5.719e-07	1.12842e-07	1985	tags=92%, list=15%, signal=78%	BRI3/AZGP1/TRRAP/DLX5/NPTX2/PON1/ZSCAN25/ARPC1B/CDK6/TRIM4/FAM133B/AKAP9/FZD1/SGCE/CASD1/PDAP1/ZNF655/SLC25A13/ASB4/SAMD9/PON2/ZKSCAN1/ASNS/PEX1/GTPBP10/ZNF789/FAM200A/COL1A2/KRIT1/GATAD1/TECPR1/SMURF1/CLDN12/ANKIB1/SAMD9L/PEG10/CYP51A1/BUD31/ZNF394/GJC3/CDK14/ZKSCAN5/ARPC1A/TMEM130/LMTK2/PPP1R9A/DYNC1I1/RBM48	0.182045	0.194374
KORKOLA_SEMINOMA_UP	KORKOLA_SEMINOMA_UP	36	0.802106	3.36191	1e-10	5.719e-07	1.12842e-07	1009	tags=61%, list=8%, signal=56%	PTPN6/NOP2/EMG1/CD9/PHB2/NDUFA9/TPI1/GAPDH/ATN1/GABARAPL1/GNB3/ENO2/SPSB2/CCND2/TSPAN9/SLC2A3/RHNO1/VAMP1/ARHGDIB/TULP3/GPRC5A/ITFG2	0.310682	0.343763
KORKOLA_EMBRYONAL_CARCINOMA_UP	KORKOLA_EMBRYONAL_CARCINOMA_UP	35	0.783649	3.26465	1e-10	5.719e-07	1.12842e-07	1763	tags=71%, list=14%, signal=62%	PTPN6/NOP2/EMG1/C12orf57/CD9/PHB2/NDUFA9/TPI1/GAPDH/GABARAPL1/ENO2/SPSB2/TNFRSF1A/CCND2/SLC2A3/YARS2/ARHGDIB/GPRC5A/WBP11/BCAT1/WNT5B/RECQL/LRP6/RAD51AP1/DERA	0.267369	0.308245
NIKOLSKY_BREAST_CANCER_7P22_AMPLICON	NIKOLSKY_BREAST_CANCER_7P22_AMPLICON	28	0.812228	3.17537	1e-10	5.719e-07	1.12842e-07	1991	tags=89%, list=15%, signal=76%	CHST12/PSMG3/WIPI2/GNA12/LFNG/ZFAND2A/NUDT1/MAFK/MAD1L1/TNRC18/RADIL/FOXK1/C7orf50/SUN1/BRAT1/IQCE/SNX8/INTS1/FAM20C/ADAP1/SLC29A4/MICALL2/ACTB/TTYH3/EIF3B	0.197134	0.168408
WP_2Q37_COPY_NUMBER_VARIATION_SYNDROME	WP_2Q37_COPY_NUMBER_VARIATION_SYNDROME	90	-0.60505	-2.2332	1e-10	5.719e-07	1.12842e-07	1549	tags=49%, list=12%, signal=43%	GBX2/ASCL1/KIF1A/DGKD/MAP1LC3A/MYOD1/MEF2C/THAP4/HDLBP/ARL4C/MAP4/RAMP1/GPC1/HJURP/HES6/DTYMK/LRRFIP1/BOK/MYO5A/JUN/USP40/RNPEPL1/TRPM8/STK25/ANKMY1/ANO7/HDAC4/AGAP1/ILKAP/CAPN10/GPR35/PPP1R7/ASB1/SNED1/SH3BP4/MLPH/TRAF3IP1/NDUFA10/COPS8/PASK/COL6A3/FARP2/IQCA1/ACKR3	-0.345962	-0.302544
NIKOLSKY_BREAST_CANCER_8Q23_Q24_AMPLICON	NIKOLSKY_BREAST_CANCER_8Q23_Q24_AMPLICON	118	0.446679	2.3906	7.05709e-10	4.03595e-06	6.63614e-07	3850	tags=61%, list=30%, signal=43%	GPAA1/TRIB1/ZNF7/MTSS1/GSDMD/NDUFB9/FBXO32/MYC/SAMD12/PARP10/SHARPIN/DERL1/DEPTOR/HAS2/BOP1/ZHX2/TNFRSF11B/COMMD5/C8orf82/GPIHBP1/TMEM65/MROH1/NRBP2/AARD/GRINA/LRRC14/MAF1/PLEC/RECQL4/DSCC1/EXOSC4/SCRIB/CYC1/TBC1D31/UTP23/ARHGAP39/ST3GAL1/MAL2/TATDN1/ZNF623/NDRG1/NSMCE2/ENPP2/SNTB1/MTBP/FBXL6/ATAD2/KCNV1/TIGD5/LYNX1/TRMT12/ZFP41/VPS28/EIF3H/MAPK15/RAD21/KCNQ3/FAM91A1/SLC52A2/MED30/SQLE/C8orf33/ADCK5/ZNF696/EXT1/SYBU/ENY2/TMEM74/RHPN1/GPT/ZNF16/ZHX1	0.090317	0.0564803
KORKOLA_YOLK_SAC_TUMOR_UP	KORKOLA_YOLK_SAC_TUMOR_UP	18	0.802679	2.77192	6.76716e-08	0.000387014	5.45443e-05	583	tags=61%, list=5%, signal=58%	PTPN6/EMG1/PHB2/TPI1/GAPDH/CLSTN3/CCND2/DDX11/PTMS/SLC2A3/YARS2	0.356817	0.36631
NIKOLSKY_BREAST_CANCER_5P15_AMPLICON	NIKOLSKY_BREAST_CANCER_5P15_AMPLICON	19	-0.813223	-2.28558	1.12324e-07	0.000642383	7.92182e-05	1291	tags=89%, list=10%, signal=81%	CLPTM1L/EXOC3/IRX2/AHRR/CEP72/SLC12A7/TPPP/BRD9/CCDC127/LPCAT1/NKD2/PDCD6/SLC9A3/NDUFS6/SDHA/TRIP13/PLEKHG4B	-0.324142	-0.260467
KORKOLA_TERATOMA_UP	KORKOLA_TERATOMA_UP	17	0.78642	2.66519	2.996e-07	0.00171341	0.000187819	1969	tags=82%, list=15%, signal=70%	C12orf57/PHB2/TAPBPL/TNFRSF1A/CCND2/PTMS/SLC2A3/ARHGDIB/ITFG2/WBP11/CLEC2B/RECQL/MGP/ETV6	0.250434	0.266708

### Sheet: Expression
ID	Description	setSize	enrichmentScore	NES	pvalue	p.adjust	qvalue	rank	leading_edge	core_enrichment	ensemblID	symbolID	HEATorder	HEATrank	HEATcluster	CORspearman	COPpearson	reactome	repair	proliferation	invasion	apoptosis_P53	hypoxia	cycle_control	neuro_brain	signal	stemcell
RHODES_UNDIFFERENTIATED_CANCER	RHODES_UNDIFFERENTIATED_CANCER	62	0.603471	2.02395	1.03297e-07	0.000580116	4.32191e-06	3227	tags=63%, list=24%, signal=48%	ENSG00000132646/ENSG00000173207/ENSG00000163918/ENSG00000111206/ENSG00000170312/ENSG00000142945/ENSG00000100526/ENSG00000165304/ENSG00000106462/ENSG00000000419/ENSG00000115163/ENSG00000126787/ENSG00000145386/ENSG00000146731/ENSG00000073111/ENSG00000137807/ENSG00000117399/ENSG00000094804/ENSG00000101057/ENSG00000182481/ENSG00000076003/ENSG00000121152/ENSG00000131747/ENSG00000106803/ENSG00000175063/ENSG00000112118/ENSG00000010292/ENSG00000106268/ENSG00000196230/ENSG00000118193/ENSG00000143621/ENSG00000138755/ENSG00000089685/ENSG00000106028/ENSG00000239672/ENSG00000137563/ENSG00000106399/ENSG00000134057/ENSG00000108106	ENSG00000132646/ENSG00000173207/ENSG00000163918/ENSG00000111206/ENSG00000170312/ENSG00000142945/ENSG00000100526/ENSG00000165304/ENSG00000106462/ENSG00000000419/ENSG00000115163/ENSG00000126787/ENSG00000145386/ENSG00000146731/ENSG00000073111/ENSG00000137807/ENSG00000117399/ENSG00000094804/ENSG00000101057/ENSG00000182481/ENSG00000076003/ENSG00000121152/ENSG00000131747/ENSG00000106803/ENSG00000175063/ENSG00000112118/ENSG00000010292/ENSG00000106268/ENSG00000196230/ENSG00000118193/ENSG00000143621/ENSG00000138755/ENSG00000089685/ENSG00000106028/ENSG00000239672/ENSG00000137563/ENSG00000106399/ENSG00000134057/ENSG00000108106	PCNA/CKS1B/RFC4/FOXM1/CDK1/KIF2C/CDKN3/MELK/EZH2/DPM1/CENPA/DLGAP5/CCNA2/CCT6A/MCM2/KIF23/CDC20/CDC6/MYBL2/KPNA2/MCM6/NCAPH/TOP2A/SEC61B/UBE2C/MCM3/NCAPD2/NUDT1/TUBB/KIF14/ILF2/CXCL9/BIRC5/SSBP1/NME1/GGH/RPA3/CCNB1/UBE2S	1	107	cluster1	0.377117	0.409944	#N/A	FALSE	FALSE	FALSE	FALSE	FALSE	FALSE	FALSE	FALSE	FALSE
CROONQUIST_NRAS_SIGNALING_DN	CROONQUIST_NRAS_SIGNALING_DN	68	0.682973	2.30639	1e-10	5.616e-07	7.33909e-09	3560	tags=81%, list=26%, signal=60%	ENSG00000132646/ENSG00000183765/ENSG00000173207/ENSG00000164611/ENSG00000167900/ENSG00000111206/ENSG00000170312/ENSG00000142945/ENSG00000100526/ENSG00000123473/ENSG00000115163/ENSG00000122952/ENSG00000145386/ENSG00000064932/ENSG00000080986/ENSG00000073111/ENSG00000104147/ENSG00000079616/ENSG00000117399/ENSG00000094804/ENSG00000178999/ENSG00000088325/ENSG00000132780/ENSG00000113810/ENSG00000087586/ENSG00000101057/ENSG00000156970/ENSG00000101003/ENSG00000138160/ENSG00000142731/ENSG00000062822/ENSG00000124207/ENSG00000121152/ENSG00000149554/ENSG00000131747/ENSG00000166851/ENSG00000077514/ENSG00000148773/ENSG00000076382/ENSG00000175063/ENSG00000167670/ENSG00000166483/ENSG00000112118/ENSG00000166508/ENSG00000137309/ENSG00000157456/ENSG00000128951/ENSG00000117308/ENSG00000131876/ENSG00000152253/ENSG00000134057/ENSG00000164104/ENSG00000136824/ENSG00000167468/ENSG00000108384	ENSG00000132646/ENSG00000183765/ENSG00000173207/ENSG00000164611/ENSG00000167900/ENSG00000111206/ENSG00000170312/ENSG00000142945/ENSG00000100526/ENSG00000123473/ENSG00000115163/ENSG00000122952/ENSG00000145386/ENSG00000064932/ENSG00000080986/ENSG00000073111/ENSG00000104147/ENSG00000079616/ENSG00000117399/ENSG00000094804/ENSG00000178999/ENSG00000088325/ENSG00000132780/ENSG00000113810/ENSG00000087586/ENSG00000101057/ENSG00000156970/ENSG00000101003/ENSG00000138160/ENSG00000142731/ENSG00000062822/ENSG00000124207/ENSG00000121152/ENSG00000149554/ENSG00000131747/ENSG00000166851/ENSG00000077514/ENSG00000148773/ENSG00000076382/ENSG00000175063/ENSG00000167670/ENSG00000166483/ENSG00000112118/ENSG00000166508/ENSG00000137309/ENSG00000157456/ENSG00000128951/ENSG00000117308/ENSG00000131876/ENSG00000152253/ENSG00000134057/ENSG00000164104/ENSG00000136824/ENSG00000167468/ENSG00000108384	PCNA/CHEK2/CKS1B/PTTG1/TK1/FOXM1/CDK1/KIF2C/CDKN3/STIL/CENPA/ZWINT/CCNA2/SBNO2/NDC80/MCM2/OIP5/KIF22/CDC20/CDC6/AURKB/TPX2/NASP/SMC4/AURKA/MYBL2/BUB1B/GINS1/KIF11/PLK4/POLD1/CSE1L/NCAPH/CHEK1/TOP2A/PLK1/POLD3/MKI67/SPAG5/UBE2C/CHAF1A/WEE1/MCM3/MCM7/HMGA1/CCNB2/DUT/GALE/SNRPA1/SPC25/CCNB1/HMGB2/SMC2/GPX4/RAD51C	2	13	cluster1	0.369735	0.390294	#N/A	FALSE	FALSE	FALSE	FALSE	FALSE	FALSE	FALSE	TRUE	FALSE
CROONQUIST_IL6_DEPRIVATION_DN	CROONQUIST_IL6_DEPRIVATION_DN	91	0.641438	2.23508	1e-10	5.616e-07	7.33909e-09	3645	tags=78%, list=27%, signal=57%	ENSG00000132646/ENSG00000173207/ENSG00000140525/ENSG00000164611/ENSG00000167900/ENSG00000111206/ENSG00000170312/ENSG00000142945/ENSG00000138778/ENSG00000100526/ENSG00000012048/ENSG00000123473/ENSG00000115163/ENSG00000171848/ENSG00000122952/ENSG00000145386/ENSG00000064932/ENSG00000169679/ENSG00000093009/ENSG00000073111/ENSG00000104147/ENSG00000079616/ENSG00000162063/ENSG00000117399/ENSG00000094804/ENSG00000178999/ENSG00000088325/ENSG00000008311/ENSG00000184445/ENSG00000132780/ENSG00000113810/ENSG00000087586/ENSG00000100479/ENSG00000101057/ENSG00000156970/ENSG00000175305/ENSG00000101003/ENSG00000138160/ENSG00000142731/ENSG00000062822/ENSG00000182481/ENSG00000121152/ENSG00000149554/ENSG00000237649/ENSG00000131747/ENSG00000166851/ENSG00000148773/ENSG00000076382/ENSG00000175063/ENSG00000167670/ENSG00000166483/ENSG00000112118/ENSG00000118193/ENSG00000072571/ENSG00000166508/ENSG00000105486/ENSG00000137309/ENSG00000157456/ENSG00000128951/ENSG00000164045/ENSG00000117308/ENSG00000137563/ENSG00000131876/ENSG00000152253/ENSG00000134057/ENSG00000228716/ENSG00000164104/ENSG00000136824/ENSG00000167468/ENSG00000164109/ENSG00000011198	ENSG00000132646/ENSG00000173207/ENSG00000140525/ENSG00000164611/ENSG00000167900/ENSG00000111206/ENSG00000170312/ENSG00000142945/ENSG00000138778/ENSG00000100526/ENSG00000012048/ENSG00000123473/ENSG00000115163/ENSG00000171848/ENSG00000122952/ENSG00000145386/ENSG00000064932/ENSG00000169679/ENSG00000093009/ENSG00000073111/ENSG00000104147/ENSG00000079616/ENSG00000162063/ENSG00000117399/ENSG00000094804/ENSG00000178999/ENSG00000088325/ENSG00000008311/ENSG00000184445/ENSG00000132780/ENSG00000113810/ENSG00000087586/ENSG00000100479/ENSG00000101057/ENSG00000156970/ENSG00000175305/ENSG00000101003/ENSG00000138160/ENSG00000142731/ENSG00000062822/ENSG00000182481/ENSG00000121152/ENSG00000149554/ENSG00000237649/ENSG00000131747/ENSG00000166851/ENSG00000148773/ENSG00000076382/ENSG00000175063/ENSG00000167670/ENSG00000166483/ENSG00000112118/ENSG00000118193/ENSG00000072571/ENSG00000166508/ENSG00000105486/ENSG00000137309/ENSG00000157456/ENSG00000128951/ENSG00000164045/ENSG00000117308/ENSG00000137563/ENSG00000131876/ENSG00000152253/ENSG00000134057/ENSG00000228716/ENSG00000164104/ENSG00000136824/ENSG00000167468/ENSG00000164109/ENSG00000011198	PCNA/CKS1B/FANCI/PTTG1/TK1/FOXM1/CDK1/KIF2C/CENPE/CDKN3/BRCA1/STIL/CENPA/RRM2/ZWINT/CCNA2/SBNO2/BUB1/CDC45/MCM2/OIP5/KIF22/CCNF/CDC20/CDC6/AURKB/TPX2/AASS/KNTC1/NASP/SMC4/AURKA/POLE2/MYBL2/BUB1B/CCNE2/GINS1/KIF11/PLK4/POLD1/KPNA2/NCAPH/CHEK1/KIFC1/TOP2A/PLK1/MKI67/SPAG5/UBE2C/CHAF1A/WEE1/MCM3/KIF14/HMMR/MCM7/LIG1/HMGA1/CCNB2/DUT/CDC25A/GALE/GGH/SNRPA1/SPC25/CCNB1/DHFR/HMGB2/SMC2/GPX4/MAD2L1/ABHD5	3	18	cluster1	0.354646	0.394559	#N/A	FALSE	FALSE	FALSE	FALSE	FALSE	FALSE	FALSE	FALSE	FALSE
ZHOU_CELL_CYCLE_GENES_IN_IR_RESPONSE_24HR	ZHOU_CELL_CYCLE_GENES_IN_IR_RESPONSE_24HR	113	0.655164	2.32726	1e-10	5.616e-07	7.33909e-09	3665	tags=74%, list=27%, signal=55%	ENSG00000132646/ENSG00000125885/ENSG00000174371/ENSG00000109674/ENSG00000042088/ENSG00000214367/ENSG00000164611/ENSG00000112029/ENSG00000163918/ENSG00000111581/ENSG00000166451/ENSG00000131351/ENSG00000109083/ENSG00000077152/ENSG00000170312/ENSG00000100526/ENSG00000165304/ENSG00000111602/ENSG00000106462/ENSG00000179958/ENSG00000134690/ENSG00000115163/ENSG00000108559/ENSG00000066279/ENSG00000162607/ENSG00000137804/ENSG00000126787/ENSG00000117724/ENSG00000145386/ENSG00000136811/ENSG00000128944/ENSG00000169679/ENSG00000073111/ENSG00000079616/ENSG00000138180/ENSG00000137807/ENSG00000117399/ENSG00000111196/ENSG00000112742/ENSG00000184445/ENSG00000132780/ENSG00000164087/ENSG00000101057/ENSG00000143228/ENSG00000138160/ENSG00000062822/ENSG00000124207/ENSG00000182481/ENSG00000237649/ENSG00000131747/ENSG00000136122/ENSG00000113368/ENSG00000129173/ENSG00000076382/ENSG00000175063/ENSG00000161800/ENSG00000024526/ENSG00000117650/ENSG00000112118/ENSG00000183684/ENSG00000143815/ENSG00000072571/ENSG00000136699/ENSG00000101773/ENSG00000089685/ENSG00000166508/ENSG00000198901/ENSG00000157456/ENSG00000101412/ENSG00000128973/ENSG00000163781/ENSG00000103121/ENSG00000152253/ENSG00000164687/ENSG00000079257/ENSG00000134057/ENSG00000112984/ENSG00000213551/ENSG00000123219/ENSG00000164104/ENSG00000136824/ENSG00000136108/ENSG00000164109/ENSG00000085999	ENSG00000132646/ENSG00000125885/ENSG00000174371/ENSG00000109674/ENSG00000042088/ENSG00000214367/ENSG00000164611/ENSG00000112029/ENSG00000163918/ENSG00000111581/ENSG00000166451/ENSG00000131351/ENSG00000109083/ENSG00000077152/ENSG00000170312/ENSG00000100526/ENSG00000165304/ENSG00000111602/ENSG00000106462/ENSG00000179958/ENSG00000134690/ENSG00000115163/ENSG00000108559/ENSG00000066279/ENSG00000162607/ENSG00000137804/ENSG00000126787/ENSG00000117724/ENSG00000145386/ENSG00000136811/ENSG00000128944/ENSG00000169679/ENSG00000073111/ENSG00000079616/ENSG00000138180/ENSG00000137807/ENSG00000117399/ENSG00000111196/ENSG00000112742/ENSG00000184445/ENSG00000132780/ENSG00000164087/ENSG00000101057/ENSG00000143228/ENSG00000138160/ENSG00000062822/ENSG00000124207/ENSG00000182481/ENSG00000237649/ENSG00000131747/ENSG00000136122/ENSG00000113368/ENSG00000129173/ENSG00000076382/ENSG00000175063/ENSG00000161800/ENSG00000024526/ENSG00000117650/ENSG00000112118/ENSG00000183684/ENSG00000143815/ENSG00000072571/ENSG00000136699/ENSG00000101773/ENSG00000089685/ENSG00000166508/ENSG00000198901/ENSG00000157456/ENSG00000101412/ENSG00000128973/ENSG00000163781/ENSG00000103121/ENSG00000152253/ENSG00000164687/ENSG00000079257/ENSG00000134057/ENSG00000112984/ENSG00000213551/ENSG00000123219/ENSG00000164104/ENSG00000136824/ENSG00000136108/ENSG00000164109/ENSG00000085999	PCNA/MCM8/EXO1/NEIL3/TDP1/HAUS3/PTTG1/FBXO5/RFC4/NUP107/CENPN/HAUS8/IFT20/UBE2T/CDK1/CDKN3/MELK/TIMELESS/EZH2/DCTPP1/CDCA8/CENPA/NUP88/ASPM/USP1/NUSAP1/DLGAP5/CENPF/CCNA2/ODF2/KNSTRN/BUB1/MCM2/KIF22/CEP55/KIF23/CDC20/MAGOHB/TTK/KNTC1/NASP/POC1A/MYBL2/NUF2/KIF11/POLD1/CSE1L/KPNA2/KIFC1/TOP2A/BORA/LMNB1/E2F8/SPAG5/UBE2C/RACGAP1/DEPDC1/NEK2/MCM3/ALYREF/LBR/HMMR/SMPD4/RBBP8/BIRC5/MCM7/PRC1/CCNB2/E2F1/CLN6/TOPBP1/CMC2/SPC25/FABP5/LXN/CCNB1/KIF20A/DNAJC9/CENPK/HMGB2/SMC2/CKAP2/MAD2L1/RAD54L	4	11	cluster1	0.379505	0.390413	#N/A	FALSE	FALSE	FALSE	FALSE	FALSE	TRUE	FALSE	FALSE	FALSE
ZHOU_CELL_CYCLE_GENES_IN_IR_RESPONSE_6HR	ZHOU_CELL_CYCLE_GENES_IN_IR_RESPONSE_6HR	77	0.649364	2.21982	1e-10	5.616e-07	7.33909e-09	3665	tags=74%, list=27%, signal=54%	ENSG00000167513/ENSG00000174371/ENSG00000214367/ENSG00000112029/ENSG00000163918/ENSG00000051180/ENSG00000131351/ENSG00000077152/ENSG00000198554/ENSG00000143476/ENSG00000111602/ENSG00000106462/ENSG00000179958/ENSG00000012048/ENSG00000134690/ENSG00000115163/ENSG00000108559/ENSG00000162607/ENSG00000137804/ENSG00000126787/ENSG00000145386/ENSG00000073111/ENSG00000079616/ENSG00000138180/ENSG00000111196/ENSG00000112742/ENSG00000184445/ENSG00000164087/ENSG00000101057/ENSG00000100297/ENSG00000138160/ENSG00000149636/ENSG00000146670/ENSG00000076003/ENSG00000237649/ENSG00000113368/ENSG00000129173/ENSG00000161800/ENSG00000117650/ENSG00000112118/ENSG00000143815/ENSG00000131153/ENSG00000166508/ENSG00000101412/ENSG00000159259/ENSG00000163781/ENSG00000103121/ENSG00000124795/ENSG00000182010/ENSG00000164687/ENSG00000112984/ENSG00000213551/ENSG00000123219/ENSG00000164104/ENSG00000136824/ENSG00000164109/ENSG00000085999	ENSG00000167513/ENSG00000174371/ENSG00000214367/ENSG00000112029/ENSG00000163918/ENSG00000051180/ENSG00000131351/ENSG00000077152/ENSG00000198554/ENSG00000143476/ENSG00000111602/ENSG00000106462/ENSG00000179958/ENSG00000012048/ENSG00000134690/ENSG00000115163/ENSG00000108559/ENSG00000162607/ENSG00000137804/ENSG00000126787/ENSG00000145386/ENSG00000073111/ENSG00000079616/ENSG00000138180/ENSG00000111196/ENSG00000112742/ENSG00000184445/ENSG00000164087/ENSG00000101057/ENSG00000100297/ENSG00000138160/ENSG00000149636/ENSG00000146670/ENSG00000076003/ENSG00000237649/ENSG00000113368/ENSG00000129173/ENSG00000161800/ENSG00000117650/ENSG00000112118/ENSG00000143815/ENSG00000131153/ENSG00000166508/ENSG00000101412/ENSG00000159259/ENSG00000163781/ENSG00000103121/ENSG00000124795/ENSG00000182010/ENSG00000164687/ENSG00000112984/ENSG00000213551/ENSG00000123219/ENSG00000164104/ENSG00000136824/ENSG00000164109/ENSG00000085999	CDT1/EXO1/HAUS3/FBXO5/RFC4/RAD51/HAUS8/UBE2T/WDHD1/DTL/TIMELESS/EZH2/DCTPP1/BRCA1/CDCA8/CENPA/NUP88/USP1/NUSAP1/DLGAP5/CCNA2/MCM2/KIF22/CEP55/MAGOHB/TTK/KNTC1/POC1A/MYBL2/MCM5/KIF11/DSN1/CDCA5/MCM6/KIFC1/LMNB1/E2F8/RACGAP1/NEK2/MCM3/LBR/GINS2/MCM7/E2F1/CHAF1B/TOPBP1/CMC2/DEK/RTKN2/FABP5/KIF20A/DNAJC9/CENPK/HMGB2/SMC2/MAD2L1/RAD54L	5	20	cluster1	0.379939	0.401726	#N/A	FALSE	FALSE	FALSE	FALSE	FALSE	TRUE	FALSE	FALSE	FALSE
GRAHAM_CML_DIVIDING_VS_NORMAL_QUIESCENT_UP	GRAHAM_CML_DIVIDING_VS_NORMAL_QUIESCENT_UP	158	0.5691	2.05764	1e-10	5.616e-07	7.33909e-09	3227	tags=59%, list=24%, signal=45%	ENSG00000173207/ENSG00000140525/ENSG00000112029/ENSG00000163918/ENSG00000051180/ENSG00000167900/ENSG00000151725/ENSG00000109805/ENSG00000187522/ENSG00000186185/ENSG00000170312/ENSG00000142945/ENSG00000125450/ENSG00000135476/ENSG00000065328/ENSG00000100526/ENSG00000165304/ENSG00000111247/ENSG00000106462/ENSG00000012048/ENSG00000104889/ENSG00000115163/ENSG00000171848/ENSG00000066279/ENSG00000122952/ENSG00000097046/ENSG00000137804/ENSG00000126787/ENSG00000117724/ENSG00000145386/ENSG00000107833/ENSG00000080986/ENSG00000169679/ENSG00000093009/ENSG00000101624/ENSG00000073111/ENSG00000104147/ENSG00000184500/ENSG00000138180/ENSG00000117399/ENSG00000094804/ENSG00000178999/ENSG00000088325/ENSG00000112742/ENSG00000148459/ENSG00000087586/ENSG00000100479/ENSG00000019991/ENSG00000156970/ENSG00000100297/ENSG00000175305/ENSG00000101003/ENSG00000168496/ENSG00000138160/ENSG00000168078/ENSG00000100162/ENSG00000124207/ENSG00000182481/ENSG00000160789/ENSG00000149554/ENSG00000131747/ENSG00000129173/ENSG00000076382/ENSG00000175063/ENSG00000100749/ENSG00000163808/ENSG00000161800/ENSG00000117650/ENSG00000106268/ENSG00000131153/ENSG00000072571/ENSG00000122550/ENSG00000005961/ENSG00000004864/ENSG00000089685/ENSG00000198901/ENSG00000168268/ENSG00000106355/ENSG00000157456/ENSG00000128951/ENSG00000170291/ENSG00000137563/ENSG00000114346/ENSG00000152253/ENSG00000106399/ENSG00000135316/ENSG00000164687/ENSG00000167088/ENSG00000134057/ENSG00000112984/ENSG00000113387/ENSG00000228716/ENSG00000108106	ENSG00000173207/ENSG00000140525/ENSG00000112029/ENSG00000163918/ENSG00000051180/ENSG00000167900/ENSG00000151725/ENSG00000109805/ENSG00000187522/ENSG00000186185/ENSG00000170312/ENSG00000142945/ENSG00000125450/ENSG00000135476/ENSG00000065328/ENSG00000100526/ENSG00000165304/ENSG00000111247/ENSG00000106462/ENSG00000012048/ENSG00000104889/ENSG00000115163/ENSG00000171848/ENSG00000066279/ENSG00000122952/ENSG00000097046/ENSG00000137804/ENSG00000126787/ENSG00000117724/ENSG00000145386/ENSG00000107833/ENSG00000080986/ENSG00000169679/ENSG00000093009/ENSG00000101624/ENSG00000073111/ENSG00000104147/ENSG00000184500/ENSG00000138180/ENSG00000117399/ENSG00000094804/ENSG00000178999/ENSG00000088325/ENSG00000112742/ENSG00000148459/ENSG00000087586/ENSG00000100479/ENSG00000019991/ENSG00000156970/ENSG00000100297/ENSG00000175305/ENSG00000101003/ENSG00000168496/ENSG00000138160/ENSG00000168078/ENSG00000100162/ENSG00000124207/ENSG00000182481/ENSG00000160789/ENSG00000149554/ENSG00000131747/ENSG00000129173/ENSG00000076382/ENSG00000175063/ENSG00000100749/ENSG00000163808/ENSG00000161800/ENSG00000117650/ENSG00000106268/ENSG00000131153/ENSG00000072571/ENSG00000122550/ENSG00000005961/ENSG00000004864/ENSG00000089685/ENSG00000198901/ENSG00000168268/ENSG00000106355/ENSG00000157456/ENSG00000128951/ENSG00000170291/ENSG00000137563/ENSG00000114346/ENSG00000152253/ENSG00000106399/ENSG00000135316/ENSG00000164687/ENSG00000167088/ENSG00000134057/ENSG00000112984/ENSG00000113387/ENSG00000228716/ENSG00000108106	CKS1B/FANCI/FBXO5/RFC4/RAD51/TK1/CENPU/NCAPG/HSPA14/KIF18B/CDK1/KIF2C/NUP85/ESPL1/MCM10/CDKN3/MELK/RAD51AP1/EZH2/BRCA1/RNASEH2A/CENPA/RRM2/ASPM/ZWINT/CDC7/NUSAP1/DLGAP5/CENPF/CCNA2/NPM3/NDC80/BUB1/CDC45/CEP76/MCM2/OIP5/PROS1/CEP55/CDC20/CDC6/AURKB/TPX2/TTK/PDSS1/AURKA/POLE2/HGF/BUB1B/MCM5/CCNE2/GINS1/FEN1/KIF11/PBK/CENPM/CSE1L/KPNA2/LMNA/CHEK1/TOP2A/E2F8/SPAG5/UBE2C/VRK1/KIF15/RACGAP1/NEK2/NUDT1/GINS2/HMMR/KLHL7/ITGA2B/SLC25A13/BIRC5/PRC1/NT5DC2/LSM5/CCNB2/DUT/ELP5/GGH/ECT2/SPC25/RPA3/SYNCRIP/FABP5/SNRPD1/CCNB1/KIF20A/SUB1/DHFR/UBE2S	6	32	cluster1	0.395245	0.405406	#N/A	FALSE	FALSE	FALSE	FALSE	FALSE	FALSE	FALSE	FALSE	FALSE
FISCHER_G2_M_CELL_CYCLE	FISCHER_G2_M_CELL_CYCLE	214	0.551404	2.02962	1e-10	5.616e-07	7.33909e-09	3605	tags=56%, list=27%, signal=42%	ENSG00000111665/ENSG00000109046/ENSG00000051825/ENSG00000177853/ENSG00000109674/ENSG00000183765/ENSG00000042088/ENSG00000173207/ENSG00000164611/ENSG00000161692/ENSG00000152457/ENSG00000186185/ENSG00000171241/ENSG00000111206/ENSG00000120334/ENSG00000170312/ENSG00000142945/ENSG00000138778/ENSG00000135451/ENSG00000135476/ENSG00000138182/ENSG00000137135/ENSG00000165304/ENSG00000139354/ENSG00000123473/ENSG00000134690/ENSG00000003402/ENSG00000013810/ENSG00000183856/ENSG00000115163/ENSG00000066279/ENSG00000137804/ENSG00000117724/ENSG00000145386/ENSG00000122644/ENSG00000006634/ENSG00000080986/ENSG00000128944/ENSG00000169679/ENSG00000010244/ENSG00000168906/ENSG00000197056/ENSG00000104147/ENSG00000079616/ENSG00000138180/ENSG00000035499/ENSG00000162063/ENSG00000137807/ENSG00000117399/ENSG00000172071/ENSG00000178999/ENSG00000088325/ENSG00000184661/ENSG00000112742/ENSG00000172795/ENSG00000120802/ENSG00000198466/ENSG00000087586/ENSG00000123485/ENSG00000051341/ENSG00000165494/ENSG00000072401/ENSG00000156970/ENSG00000143228/ENSG00000163002/ENSG00000138160/ENSG00000142731/ENSG00000168078/ENSG00000182481/ENSG00000169607/ENSG00000121152/ENSG00000185215/ENSG00000237649/ENSG00000131747/ENSG00000166851/ENSG00000004897/ENSG00000148773/ENSG00000076382/ENSG00000175063/ENSG00000163808/ENSG00000161800/ENSG00000186625/ENSG00000166483/ENSG00000185947/ENSG00000024526/ENSG00000075218/ENSG00000117650/ENSG00000116830/ENSG00000116560/ENSG00000143815/ENSG00000198826/ENSG00000196230/ENSG00000118193/ENSG00000170037/ENSG00000072571/ENSG00000089685/ENSG00000198901/ENSG00000171681/ENSG00000157456/ENSG00000109920/ENSG00000108671/ENSG00000114346/ENSG00000101447/ENSG00000198561/ENSG00000134222/ENSG00000135837/ENSG00000101574/ENSG00000134057/ENSG00000112984/ENSG00000140451/ENSG00000108106/ENSG00000108423/ENSG00000164104/ENSG00000064961/ENSG00000108384/ENSG00000058804/ENSG00000136108/ENSG00000164109/ENSG00000063978/ENSG00000139436	ENSG00000111665/ENSG00000109046/ENSG00000051825/ENSG00000177853/ENSG00000109674/ENSG00000183765/ENSG00000042088/ENSG00000173207/ENSG00000164611/ENSG00000161692/ENSG00000152457/ENSG00000186185/ENSG00000171241/ENSG00000111206/ENSG00000120334/ENSG00000170312/ENSG00000142945/ENSG00000138778/ENSG00000135451/ENSG00000135476/ENSG00000138182/ENSG00000137135/ENSG00000165304/ENSG00000139354/ENSG00000123473/ENSG00000134690/ENSG00000003402/ENSG00000013810/ENSG00000183856/ENSG00000115163/ENSG00000066279/ENSG00000137804/ENSG00000117724/ENSG00000145386/ENSG00000122644/ENSG00000006634/ENSG00000080986/ENSG00000128944/ENSG00000169679/ENSG00000010244/ENSG00000168906/ENSG00000197056/ENSG00000104147/ENSG00000079616/ENSG00000138180/ENSG00000035499/ENSG00000162063/ENSG00000137807/ENSG00000117399/ENSG00000172071/ENSG00000178999/ENSG00000088325/ENSG00000184661/ENSG00000112742/ENSG00000172795/ENSG00000120802/ENSG00000198466/ENSG00000087586/ENSG00000123485/ENSG00000051341/ENSG00000165494/ENSG00000072401/ENSG00000156970/ENSG00000143228/ENSG00000163002/ENSG00000138160/ENSG00000142731/ENSG00000168078/ENSG00000182481/ENSG00000169607/ENSG00000121152/ENSG00000185215/ENSG00000237649/ENSG00000131747/ENSG00000166851/ENSG00000004897/ENSG00000148773/ENSG00000076382/ENSG00000175063/ENSG00000163808/ENSG00000161800/ENSG00000186625/ENSG00000166483/ENSG00000185947/ENSG00000024526/ENSG00000075218/ENSG00000117650/ENSG00000116830/ENSG00000116560/ENSG00000143815/ENSG00000198826/ENSG00000196230/ENSG00000118193/ENSG00000170037/ENSG00000072571/ENSG00000089685/ENSG00000198901/ENSG00000171681/ENSG00000157456/ENSG00000109920/ENSG00000108671/ENSG00000114346/ENSG00000101447/ENSG00000198561/ENSG00000134222/ENSG00000135837/ENSG00000101574/ENSG00000134057/ENSG00000112984/ENSG00000140451/ENSG00000108106/ENSG00000108423/ENSG00000164104/ENSG00000064961/ENSG00000108384/ENSG00000058804/ENSG00000136108/ENSG00000164109/ENSG00000063978/ENSG00000139436	CDCA3/WSB1/MPHOSPH9/ZNF518A/NEIL3/CHEK2/TDP1/CKS1B/PTTG1/DBF4B/DCLRE1C/KIF18B/SHCBP1/FOXM1/CENPL/CDK1/KIF2C/CENPE/TROAP/ESPL1/KIF20B/ARHGEF39/MELK/GAS2L3/STIL/CDCA8/CFLAR/TACC3/IQGAP3/CENPA/ASPM/NUSAP1/CENPF/CCNA2/ARL4A/DBF4/NDC80/KNSTRN/BUB1/ZNF207/MAT2A/ZMYM1/OIP5/KIF22/CEP55/DEPDC1B/CCNF/KIF23/CDC20/EIF2AK3/AURKB/TPX2/CDCA2/TTK/DCP2/TMPO/ZNF587/AURKA/HJURP/POLQ/PCF11/UBE2D1/BUB1B/NUF2/NUP35/KIF11/PLK4/PBK/KPNA2/CKAP2L/NCAPH/TNFAIP2/KIFC1/TOP2A/PLK1/CDC27/MKI67/SPAG5/UBE2C/KIF15/RACGAP1/KATNA1/WEE1/ZNF267/DEPDC1/GTSE1/NEK2/TTF2/SFPQ/LBR/ARHGAP11A/TUBB/KIF14/CNTROB/HMMR/BIRC5/PRC1/ATF7IP/CCNB2/FNBP4/PSMD11/ECT2/FAM83D/CTNND1/PSRC1/CEP350/METTL4/CCNB1/KIF20A/PIF1/UBE2S/TUBD1/HMGB2/HMG20B/RAD51C/NDC1/CKAP2/MAD2L1/RNF4/GIT2	7	37	cluster1	0.403713	0.405467	#N/A	FALSE	FALSE	FALSE	FALSE	FALSE	TRUE	FALSE	FALSE	FALSE
HALLMARK_G2M_CHECKPOINT	HALLMARK_G2M_CHECKPOINT	180	0.586148	2.14173	1e-10	5.616e-07	7.33909e-09	2656	tags=53%, list=20%, signal=43%	ENSG00000014138/ENSG00000174371/ENSG00000123136/ENSG00000173207/ENSG00000118412/ENSG00000164611/ENSG00000112029/ENSG00000177084/ENSG00000091651/ENSG00000205250/ENSG00000170312/ENSG00000142945/ENSG00000138778/ENSG00000135451/ENSG00000139618/ENSG00000135476/ENSG00000138182/ENSG00000100526/ENSG00000136450/ENSG00000007968/ENSG00000106462/ENSG00000123473/ENSG00000032219/ENSG00000013810/ENSG00000115163/ENSG00000112739/ENSG00000164815/ENSG00000097046/ENSG00000137804/ENSG00000117724/ENSG00000145386/ENSG00000136811/ENSG00000006634/ENSG00000080986/ENSG00000169679/ENSG00000093009/ENSG00000143179/ENSG00000073111/ENSG00000079616/ENSG00000162063/ENSG00000137807/ENSG00000143033/ENSG00000117399/ENSG00000161547/ENSG00000094804/ENSG00000178999/ENSG00000088325/ENSG00000112742/ENSG00000158169/ENSG00000120802/ENSG00000132780/ENSG00000113810/ENSG00000087586/ENSG00000101057/ENSG00000051341/ENSG00000100297/ENSG00000188529/ENSG00000146143/ENSG00000138160/ENSG00000142731/ENSG00000168078/ENSG00000182481/ENSG00000076003/ENSG00000165392/ENSG00000149554/ENSG00000131747/ENSG00000166851/ENSG00000004897/ENSG00000113368/ENSG00000109971/ENSG00000148773/ENSG00000175063/ENSG00000167670/ENSG00000163808/ENSG00000161800/ENSG00000186625/ENSG00000141380/ENSG00000117650/ENSG00000112118/ENSG00000239306/ENSG00000116560/ENSG00000143815/ENSG00000112062/ENSG00000131153/ENSG00000139842/ENSG00000072571/ENSG00000055130/ENSG00000005156/ENSG00000089685/ENSG00000198901/ENSG00000137309/ENSG00000112242/ENSG00000075391/ENSG00000157456/ENSG00000101412	ENSG00000014138/ENSG00000174371/ENSG00000123136/ENSG00000173207/ENSG00000118412/ENSG00000164611/ENSG00000112029/ENSG00000177084/ENSG00000091651/ENSG00000205250/ENSG00000170312/ENSG00000142945/ENSG00000138778/ENSG00000135451/ENSG00000139618/ENSG00000135476/ENSG00000138182/ENSG00000100526/ENSG00000136450/ENSG00000007968/ENSG00000106462/ENSG00000123473/ENSG00000032219/ENSG00000013810/ENSG00000115163/ENSG00000112739/ENSG00000164815/ENSG00000097046/ENSG00000137804/ENSG00000117724/ENSG00000145386/ENSG00000136811/ENSG00000006634/ENSG00000080986/ENSG00000169679/ENSG00000093009/ENSG00000143179/ENSG00000073111/ENSG00000079616/ENSG00000162063/ENSG00000137807/ENSG00000143033/ENSG00000117399/ENSG00000161547/ENSG00000094804/ENSG00000178999/ENSG00000088325/ENSG00000112742/ENSG00000158169/ENSG00000120802/ENSG00000132780/ENSG00000113810/ENSG00000087586/ENSG00000101057/ENSG00000051341/ENSG00000100297/ENSG00000188529/ENSG00000146143/ENSG00000138160/ENSG00000142731/ENSG00000168078/ENSG00000182481/ENSG00000076003/ENSG00000165392/ENSG00000149554/ENSG00000131747/ENSG00000166851/ENSG00000004897/ENSG00000113368/ENSG00000109971/ENSG00000148773/ENSG00000175063/ENSG00000167670/ENSG00000163808/ENSG00000161800/ENSG00000186625/ENSG00000141380/ENSG00000117650/ENSG00000112118/ENSG00000239306/ENSG00000116560/ENSG00000143815/ENSG00000112062/ENSG00000131153/ENSG00000139842/ENSG00000072571/ENSG00000055130/ENSG00000005156/ENSG00000089685/ENSG00000198901/ENSG00000137309/ENSG00000112242/ENSG00000075391/ENSG00000157456/ENSG00000101412	POLA2/EXO1/DDX39A/CKS1B/CASP8AP2/PTTG1/FBXO5/POLE/ORC6/E2F4/CDK1/KIF2C/CENPE/TROAP/BRCA2/ESPL1/KIF20B/CDKN3/SRSF1/E2F2/EZH2/STIL/ARID4A/TACC3/CENPA/PRPF4B/ORC5/CDC7/NUSAP1/CENPF/CCNA2/ODF2/DBF4/NDC80/BUB1/CDC45/UCK2/MCM2/KIF22/CCNF/KIF23/MTF2/CDC20/SRSF2/CDC6/AURKB/TPX2/TTK/FANCC/TMPO/NASP/SMC4/AURKA/MYBL2/POLQ/MCM5/SRSF10/PRIM2/KIF11/PLK4/PBK/KPNA2/MCM6/WRN/CHEK1/TOP2A/PLK1/CDC27/LMNB1/HSPA8/MKI67/UBE2C/CHAF1A/KIF15/RACGAP1/KATNA1/SS18/NEK2/MCM3/RBM14/SFPQ/LBR/MAPK14/GINS2/CUL4A/HMMR/CUL1/LIG3/BIRC5/PRC1/HMGA1/E2F3/RASAL2/CCNB2/E2F1	8	26	cluster1	0.410986	0.402924	#N/A	FALSE	FALSE	FALSE	FALSE	FALSE	FALSE	FALSE	FALSE	FALSE
HOFFMANN_LARGE_TO_SMALL_PRE_BII_LYMPHOCYTE_UP	HOFFMANN_LARGE_TO_SMALL_PRE_BII_LYMPHOCYTE_UP	139	0.537183	1.92383	5.88818e-10	3.3068e-06	3.71274e-08	3227	tags=56%, list=24%, signal=43%	ENSG00000111665/ENSG00000151657/ENSG00000173207/ENSG00000051180/ENSG00000167900/ENSG00000138346/ENSG00000120334/ENSG00000166801/ENSG00000077152/ENSG00000177731/ENSG00000170312/ENSG00000198554/ENSG00000142945/ENSG00000138778/ENSG00000139618/ENSG00000065328/ENSG00000100526/ENSG00000130816/ENSG00000165304/ENSG00000179958/ENSG00000115163/ENSG00000171848/ENSG00000121058/ENSG00000137804/ENSG00000126787/ENSG00000145386/ENSG00000006634/ENSG00000080986/ENSG00000169679/ENSG00000093009/ENSG00000079616/ENSG00000137807/ENSG00000117399/ENSG00000178999/ENSG00000163462/ENSG00000112742/ENSG00000120802/ENSG00000172269/ENSG00000132780/ENSG00000113810/ENSG00000119969/ENSG00000087586/ENSG00000112759/ENSG00000123485/ENSG00000168496/ENSG00000142731/ENSG00000147874/ENSG00000146670/ENSG00000182481/ENSG00000163159/ENSG00000076003/ENSG00000121152/ENSG00000237649/ENSG00000131747/ENSG00000129173/ENSG00000168872/ENSG00000148773/ENSG00000175063/ENSG00000161800/ENSG00000117650/ENSG00000140350/ENSG00000129534/ENSG00000196230/ENSG00000178971/ENSG00000198901/ENSG00000105486/ENSG00000172531/ENSG00000168268/ENSG00000157456/ENSG00000159259/ENSG00000167552/ENSG00000114346/ENSG00000139626/ENSG00000080839/ENSG00000134057/ENSG00000082898/ENSG00000112984/ENSG00000108106	ENSG00000111665/ENSG00000151657/ENSG00000173207/ENSG00000051180/ENSG00000167900/ENSG00000138346/ENSG00000120334/ENSG00000166801/ENSG00000077152/ENSG00000177731/ENSG00000170312/ENSG00000198554/ENSG00000142945/ENSG00000138778/ENSG00000139618/ENSG00000065328/ENSG00000100526/ENSG00000130816/ENSG00000165304/ENSG00000179958/ENSG00000115163/ENSG00000171848/ENSG00000121058/ENSG00000137804/ENSG00000126787/ENSG00000145386/ENSG00000006634/ENSG00000080986/ENSG00000169679/ENSG00000093009/ENSG00000079616/ENSG00000137807/ENSG00000117399/ENSG00000178999/ENSG00000163462/ENSG00000112742/ENSG00000120802/ENSG00000172269/ENSG00000132780/ENSG00000113810/ENSG00000119969/ENSG00000087586/ENSG00000112759/ENSG00000123485/ENSG00000168496/ENSG00000142731/ENSG00000147874/ENSG00000146670/ENSG00000182481/ENSG00000163159/ENSG00000076003/ENSG00000121152/ENSG00000237649/ENSG00000131747/ENSG00000129173/ENSG00000168872/ENSG00000148773/ENSG00000175063/ENSG00000161800/ENSG00000117650/ENSG00000140350/ENSG00000129534/ENSG00000196230/ENSG00000178971/ENSG00000198901/ENSG00000105486/ENSG00000172531/ENSG00000168268/ENSG00000157456/ENSG00000159259/ENSG00000167552/ENSG00000114346/ENSG00000139626/ENSG00000080839/ENSG00000134057/ENSG00000082898/ENSG00000112984/ENSG00000108106	CDCA3/KIN/CKS1B/RAD51/TK1/DNA2/CENPL/FAM111A/UBE2T/FLII/CDK1/WDHD1/KIF2C/CENPE/BRCA2/MCM10/CDKN3/DNMT1/MELK/DCTPP1/CENPA/RRM2/COIL/NUSAP1/DLGAP5/CCNA2/DBF4/NDC80/BUB1/CDC45/KIF22/KIF23/CDC20/AURKB/TRIM46/TTK/TMPO/DPAGT1/NASP/SMC4/HELLS/AURKA/SLC29A1/HJURP/FEN1/PLK4/HAUS6/CDCA5/KPNA2/VPS72/MCM6/NCAPH/KIFC1/TOP2A/E2F8/DDX19A/MKI67/UBE2C/RACGAP1/NEK2/ANP32A/MIS18BP1/TUBB/CTC1/PRC1/LIG1/PPP1CA/NT5DC2/CCNB2/CHAF1B/TUBA1A/ECT2/ITGB7/RBL1/CCNB1/XPO1/KIF20A/UBE2S	9	71	cluster1	0.396765	0.408387	#N/A	FALSE	FALSE	FALSE	FALSE	FALSE	FALSE	FALSE	FALSE	FALSE
MORI_LARGE_PRE_BII_LYMPHOCYTE_UP	MORI_LARGE_PRE_BII_LYMPHOCYTE_UP	81	0.61368	2.11355	4.93634e-10	2.77225e-06	3.15703e-08	2599	tags=60%, list=19%, signal=49%	ENSG00000111665/ENSG00000173207/ENSG00000214367/ENSG00000120334/ENSG00000170312/ENSG00000138778/ENSG00000143476/ENSG00000100526/ENSG00000165304/ENSG00000089053/ENSG00000115163/ENSG00000171848/ENSG00000145386/ENSG00000080986/ENSG00000073111/ENSG00000079616/ENSG00000137807/ENSG00000117399/ENSG00000112742/ENSG00000158169/ENSG00000120802/ENSG00000172269/ENSG00000113810/ENSG00000087586/ENSG00000112759/ENSG00000123485/ENSG00000101057/ENSG00000146670/ENSG00000182481/ENSG00000076003/ENSG00000121152/ENSG00000105011/ENSG00000131747/ENSG00000113368/ENSG00000129173/ENSG00000148773/ENSG00000161800/ENSG00000127616/ENSG00000112118/ENSG00000183684/ENSG00000196230/ENSG00000100764/ENSG00000144354/ENSG00000166508/ENSG00000198901/ENSG00000105486/ENSG00000137309/ENSG00000168961/ENSG00000157456	ENSG00000111665/ENSG00000173207/ENSG00000214367/ENSG00000120334/ENSG00000170312/ENSG00000138778/ENSG00000143476/ENSG00000100526/ENSG00000165304/ENSG00000089053/ENSG00000115163/ENSG00000171848/ENSG00000145386/ENSG00000080986/ENSG00000073111/ENSG00000079616/ENSG00000137807/ENSG00000117399/ENSG00000112742/ENSG00000158169/ENSG00000120802/ENSG00000172269/ENSG00000113810/ENSG00000087586/ENSG00000112759/ENSG00000123485/ENSG00000101057/ENSG00000146670/ENSG00000182481/ENSG00000076003/ENSG00000121152/ENSG00000105011/ENSG00000131747/ENSG00000113368/ENSG00000129173/ENSG00000148773/ENSG00000161800/ENSG00000127616/ENSG00000112118/ENSG00000183684/ENSG00000196230/ENSG00000100764/ENSG00000144354/ENSG00000166508/ENSG00000198901/ENSG00000105486/ENSG00000137309/ENSG00000168961/ENSG00000157456	CDCA3/CKS1B/HAUS3/CENPL/CDK1/CENPE/DTL/CDKN3/MELK/ANAPC5/CENPA/RRM2/CCNA2/NDC80/MCM2/KIF22/KIF23/CDC20/TTK/FANCC/TMPO/DPAGT1/SMC4/AURKA/SLC29A1/HJURP/MYBL2/CDCA5/KPNA2/MCM6/NCAPH/ASF1B/TOP2A/LMNB1/E2F8/MKI67/RACGAP1/SMARCA4/MCM3/ALYREF/TUBB/PSMC1/CDCA7/MCM7/PRC1/LIG1/HMGA1/LGALS9/CCNB2	10	70	cluster1	0.390143	0.387413	#N/A	FALSE	FALSE	FALSE	FALSE	FALSE	FALSE	FALSE	FALSE	FALSE
MORI_IMMATURE_B_LYMPHOCYTE_DN	MORI_IMMATURE_B_LYMPHOCYTE_DN	85	0.651291	2.2496	1e-10	5.616e-07	7.33909e-09	2408	tags=60%, list=18%, signal=50%	ENSG00000111665/ENSG00000132646/ENSG00000173207/ENSG00000214367/ENSG00000051180/ENSG00000120334/ENSG00000170312/ENSG00000143476/ENSG00000065328/ENSG00000100526/ENSG00000130816/ENSG00000198056/ENSG00000165304/ENSG00000106462/ENSG00000183856/ENSG00000115163/ENSG00000171848/ENSG00000137804/ENSG00000126787/ENSG00000145386/ENSG00000080986/ENSG00000093009/ENSG00000143179/ENSG00000073111/ENSG00000117399/ENSG00000112742/ENSG00000120802/ENSG00000172269/ENSG00000113810/ENSG00000112759/ENSG00000123485/ENSG00000146670/ENSG00000182481/ENSG00000076003/ENSG00000121152/ENSG00000149554/ENSG00000085377/ENSG00000237649/ENSG00000131747/ENSG00000113368/ENSG00000129173/ENSG00000148773/ENSG00000175063/ENSG00000127616/ENSG00000117650/ENSG00000112118/ENSG00000196230/ENSG00000144354/ENSG00000166508/ENSG00000198901/ENSG00000105486	ENSG00000111665/ENSG00000132646/ENSG00000173207/ENSG00000214367/ENSG00000051180/ENSG00000120334/ENSG00000170312/ENSG00000143476/ENSG00000065328/ENSG00000100526/ENSG00000130816/ENSG00000198056/ENSG00000165304/ENSG00000106462/ENSG00000183856/ENSG00000115163/ENSG00000171848/ENSG00000137804/ENSG00000126787/ENSG00000145386/ENSG00000080986/ENSG00000093009/ENSG00000143179/ENSG00000073111/ENSG00000117399/ENSG00000112742/ENSG00000120802/ENSG00000172269/ENSG00000113810/ENSG00000112759/ENSG00000123485/ENSG00000146670/ENSG00000182481/ENSG00000076003/ENSG00000121152/ENSG00000149554/ENSG00000085377/ENSG00000237649/ENSG00000131747/ENSG00000113368/ENSG00000129173/ENSG00000148773/ENSG00000175063/ENSG00000127616/ENSG00000117650/ENSG00000112118/ENSG00000196230/ENSG00000144354/ENSG00000166508/ENSG00000198901/ENSG00000105486	CDCA3/PCNA/CKS1B/HAUS3/RAD51/CENPL/CDK1/DTL/MCM10/CDKN3/DNMT1/PRIM1/MELK/EZH2/IQGAP3/CENPA/RRM2/NUSAP1/DLGAP5/CCNA2/NDC80/CDC45/UCK2/MCM2/CDC20/TTK/TMPO/DPAGT1/SMC4/SLC29A1/HJURP/CDCA5/KPNA2/MCM6/NCAPH/CHEK1/PREP/KIFC1/TOP2A/LMNB1/E2F8/MKI67/UBE2C/SMARCA4/NEK2/MCM3/TUBB/CDCA7/MCM7/PRC1/LIG1	11	16	cluster1	0.386452	0.393113	#N/A	FALSE	FALSE	FALSE	FALSE	FALSE	FALSE	FALSE	FALSE	FALSE
BURTON_ADIPOGENESIS_PEAK_AT_24HR	BURTON_ADIPOGENESIS_PEAK_AT_24HR	39	0.639076	2.01481	2.73645e-06	0.0153679	6.9606e-05	3152	tags=67%, list=23%, signal=51%	ENSG00000164611/ENSG00000167900/ENSG00000120334/ENSG00000170312/ENSG00000136450/ENSG00000165304/ENSG00000179958/ENSG00000137804/ENSG00000145386/ENSG00000169679/ENSG00000084774/ENSG00000079616/ENSG00000117399/ENSG00000178999/ENSG00000172269/ENSG00000182481/ENSG00000237649/ENSG00000131747/ENSG00000175063/ENSG00000161800/ENSG00000104852/ENSG00000072571/ENSG00000198901/ENSG00000066044/ENSG00000134057/ENSG00000112984	ENSG00000164611/ENSG00000167900/ENSG00000120334/ENSG00000170312/ENSG00000136450/ENSG00000165304/ENSG00000179958/ENSG00000137804/ENSG00000145386/ENSG00000169679/ENSG00000084774/ENSG00000079616/ENSG00000117399/ENSG00000178999/ENSG00000172269/ENSG00000182481/ENSG00000237649/ENSG00000131747/ENSG00000175063/ENSG00000161800/ENSG00000104852/ENSG00000072571/ENSG00000198901/ENSG00000066044/ENSG00000134057/ENSG00000112984	PTTG1/TK1/CENPL/CDK1/SRSF1/MELK/DCTPP1/NUSAP1/CCNA2/BUB1/CAD/KIF22/CDC20/AURKB/DPAGT1/KPNA2/KIFC1/TOP2A/UBE2C/RACGAP1/SNRNP70/HMMR/PRC1/ELAVL1/CCNB1/KIF20A	12	176	cluster1	0.339883	0.3769	#N/A	FALSE	FALSE	FALSE	FALSE	FALSE	FALSE	FALSE	FALSE	FALSE
WU_APOPTOSIS_BY_CDKN1A_VIA_TP53	WU_APOPTOSIS_BY_CDKN1A_VIA_TP53	49	0.60771	1.98866	1.96898e-06	0.0110578	5.40786e-05	3901	tags=71%, list=29%, signal=51%	ENSG00000174371/ENSG00000140525/ENSG00000122566/ENSG00000109805/ENSG00000077152/ENSG00000170312/ENSG00000198554/ENSG00000156802/ENSG00000066279/ENSG00000126787/ENSG00000169679/ENSG00000110330/ENSG00000073111/ENSG00000138180/ENSG00000178999/ENSG00000088325/ENSG00000112742/ENSG00000184445/ENSG00000087586/ENSG00000168078/ENSG00000076003/ENSG00000148773/ENSG00000175063/ENSG00000161800/ENSG00000112118/ENSG00000129534/ENSG00000198901/ENSG00000167552/ENSG00000134057/ENSG00000168795/ENSG00000164104/ENSG00000136824/ENSG00000040275/ENSG00000176890/ENSG00000181163	ENSG00000174371/ENSG00000140525/ENSG00000122566/ENSG00000109805/ENSG00000077152/ENSG00000170312/ENSG00000198554/ENSG00000156802/ENSG00000066279/ENSG00000126787/ENSG00000169679/ENSG00000110330/ENSG00000073111/ENSG00000138180/ENSG00000178999/ENSG00000088325/ENSG00000112742/ENSG00000184445/ENSG00000087586/ENSG00000168078/ENSG00000076003/ENSG00000148773/ENSG00000175063/ENSG00000161800/ENSG00000112118/ENSG00000129534/ENSG00000198901/ENSG00000167552/ENSG00000134057/ENSG00000168795/ENSG00000164104/ENSG00000136824/ENSG00000040275/ENSG00000176890/ENSG00000181163	EXO1/FANCI/HNRNPA2B1/NCAPG/UBE2T/CDK1/WDHD1/ATAD2/ASPM/DLGAP5/BUB1/BIRC2/MCM2/CEP55/AURKB/TPX2/TTK/KNTC1/AURKA/PBK/MCM6/MKI67/UBE2C/RACGAP1/MCM3/MIS18BP1/PRC1/TUBA1A/CCNB1/ZBTB5/HMGB2/SMC2/SPDL1/TYMS/NPM1	13	163	cluster1	0.351607	0.391083	#N/A	FALSE	FALSE	FALSE	TRUE	FALSE	FALSE	FALSE	FALSE	FALSE
NADERI_BREAST_CANCER_PROGNOSIS_UP	NADERI_BREAST_CANCER_PROGNOSIS_UP	39	0.633146	1.99612	4.87583e-06	0.0273827	0.000110244	1884	tags=56%, list=14%, signal=49%	ENSG00000174371/ENSG00000164611/ENSG00000166451/ENSG00000187522/ENSG00000077152/ENSG00000168701/ENSG00000165304/ENSG00000111602/ENSG00000134690/ENSG00000066279/ENSG00000171793/ENSG00000080986/ENSG00000169679/ENSG00000104899/ENSG00000138180/ENSG00000101057/ENSG00000151466/ENSG00000062822/ENSG00000146670/ENSG00000076382/ENSG00000161800/ENSG00000127616	ENSG00000174371/ENSG00000164611/ENSG00000166451/ENSG00000187522/ENSG00000077152/ENSG00000168701/ENSG00000165304/ENSG00000111602/ENSG00000134690/ENSG00000066279/ENSG00000171793/ENSG00000080986/ENSG00000169679/ENSG00000104899/ENSG00000138180/ENSG00000101057/ENSG00000151466/ENSG00000062822/ENSG00000146670/ENSG00000076382/ENSG00000161800/ENSG00000127616	EXO1/PTTG1/CENPN/HSPA14/UBE2T/TMEM208/MELK/TIMELESS/CDCA8/ASPM/CTPS1/NDC80/BUB1/AMH/CEP55/MYBL2/SCLT1/POLD1/CDCA5/SPAG5/RACGAP1/SMARCA4	14	198	cluster1	0.427594	0.424485	#N/A	FALSE	FALSE	FALSE	FALSE	FALSE	FALSE	FALSE	FALSE	FALSE
ISHIDA_E2F_TARGETS	ISHIDA_E2F_TARGETS	50	0.684157	2.24095	4.36807e-10	2.45311e-06	2.85288e-08	2641	tags=70%, list=19%, signal=57%	ENSG00000132646/ENSG00000167513/ENSG00000164611/ENSG00000051180/ENSG00000167900/ENSG00000138346/ENSG00000077152/ENSG00000170312/ENSG00000142945/ENSG00000198056/ENSG00000106462/ENSG00000179958/ENSG00000171848/ENSG00000137804/ENSG00000145386/ENSG00000006634/ENSG00000169679/ENSG00000117399/ENSG00000178999/ENSG00000168496/ENSG00000182481/ENSG00000121152/ENSG00000237649/ENSG00000105011/ENSG00000131747/ENSG00000129173/ENSG00000148773/ENSG00000112118/ENSG00000143815/ENSG00000144354/ENSG00000166508/ENSG00000198901/ENSG00000105486/ENSG00000157456/ENSG00000128951	ENSG00000132646/ENSG00000167513/ENSG00000164611/ENSG00000051180/ENSG00000167900/ENSG00000138346/ENSG00000077152/ENSG00000170312/ENSG00000142945/ENSG00000198056/ENSG00000106462/ENSG00000179958/ENSG00000171848/ENSG00000137804/ENSG00000145386/ENSG00000006634/ENSG00000169679/ENSG00000117399/ENSG00000178999/ENSG00000168496/ENSG00000182481/ENSG00000121152/ENSG00000237649/ENSG00000105011/ENSG00000131747/ENSG00000129173/ENSG00000148773/ENSG00000112118/ENSG00000143815/ENSG00000144354/ENSG00000166508/ENSG00000198901/ENSG00000105486/ENSG00000157456/ENSG00000128951	PCNA/CDT1/PTTG1/RAD51/TK1/DNA2/UBE2T/CDK1/KIF2C/PRIM1/EZH2/DCTPP1/RRM2/NUSAP1/CCNA2/DBF4/BUB1/CDC20/AURKB/FEN1/KPNA2/NCAPH/KIFC1/ASF1B/TOP2A/E2F8/MKI67/MCM3/LBR/CDCA7/MCM7/PRC1/LIG1/CCNB2/DUT	15	68	cluster1	0.365393	0.399335	#N/A	FALSE	FALSE	FALSE	FALSE	FALSE	FALSE	FALSE	FALSE	FALSE
KONG_E2F3_TARGETS	KONG_E2F3_TARGETS	88	0.642915	2.22804	1e-10	5.616e-07	7.33909e-09	3857	tags=82%, list=28%, signal=59%	ENSG00000111665/ENSG00000146918/ENSG00000051180/ENSG00000167900/ENSG00000109805/ENSG00000171241/ENSG00000138346/ENSG00000166801/ENSG00000077152/ENSG00000142945/ENSG00000198056/ENSG00000165304/ENSG00000111247/ENSG00000118513/ENSG00000106462/ENSG00000012048/ENSG00000013810/ENSG00000183856/ENSG00000162607/ENSG00000097046/ENSG00000137804/ENSG00000126787/ENSG00000117724/ENSG00000145386/ENSG00000169679/ENSG00000162063/ENSG00000117399/ENSG00000094804/ENSG00000115875/ENSG00000088325/ENSG00000132780/ENSG00000087586/ENSG00000166012/ENSG00000123485/ENSG00000156970/ENSG00000143228/ENSG00000168496/ENSG00000138160/ENSG00000168078/ENSG00000146670/ENSG00000121152/ENSG00000105011/ENSG00000131747/ENSG00000166851/ENSG00000113368/ENSG00000148773/ENSG00000175063/ENSG00000161800/ENSG00000024526/ENSG00000112118/ENSG00000010292/ENSG00000161860/ENSG00000072571/ENSG00000101773/ENSG00000198901/ENSG00000112242/ENSG00000159259/ENSG00000125686/ENSG00000132436/ENSG00000152253/ENSG00000164985/ENSG00000080839/ENSG00000134057/ENSG00000112984/ENSG00000123219/ENSG00000164104/ENSG00000136824/ENSG00000085999/ENSG00000153044/ENSG00000040275/ENSG00000197958/ENSG00000176890	ENSG00000111665/ENSG00000146918/ENSG00000051180/ENSG00000167900/ENSG00000109805/ENSG00000171241/ENSG00000138346/ENSG00000166801/ENSG00000077152/ENSG00000142945/ENSG00000198056/ENSG00000165304/ENSG00000111247/ENSG00000118513/ENSG00000106462/ENSG00000012048/ENSG00000013810/ENSG00000183856/ENSG00000162607/ENSG00000097046/ENSG00000137804/ENSG00000126787/ENSG00000117724/ENSG00000145386/ENSG00000169679/ENSG00000162063/ENSG00000117399/ENSG00000094804/ENSG00000115875/ENSG00000088325/ENSG00000132780/ENSG00000087586/ENSG00000166012/ENSG00000123485/ENSG00000156970/ENSG00000143228/ENSG00000168496/ENSG00000138160/ENSG00000168078/ENSG00000146670/ENSG00000121152/ENSG00000105011/ENSG00000131747/ENSG00000166851/ENSG00000113368/ENSG00000148773/ENSG00000175063/ENSG00000161800/ENSG00000024526/ENSG00000112118/ENSG00000010292/ENSG00000161860/ENSG00000072571/ENSG00000101773/ENSG00000198901/ENSG00000112242/ENSG00000159259/ENSG00000125686/ENSG00000132436/ENSG00000152253/ENSG00000164985/ENSG00000080839/ENSG00000134057/ENSG00000112984/ENSG00000123219/ENSG00000164104/ENSG00000136824/ENSG00000085999/ENSG00000153044/ENSG00000040275/ENSG00000197958/ENSG00000176890	CDCA3/NCAPG2/RAD51/TK1/NCAPG/SHCBP1/DNA2/FAM111A/UBE2T/KIF2C/PRIM1/MELK/RAD51AP1/MYB/EZH2/BRCA1/TACC3/IQGAP3/USP1/CDC7/NUSAP1/DLGAP5/CENPF/CCNA2/BUB1/CCNF/CDC20/CDC6/SRSF7/TPX2/NASP/AURKA/TAF1D/HJURP/BUB1B/NUF2/FEN1/KIF11/PBK/CDCA5/NCAPH/ASF1B/TOP2A/PLK1/LMNB1/MKI67/UBE2C/RACGAP1/DEPDC1/MCM3/NCAPD2/SYCE2/HMMR/RBBP8/PRC1/E2F3/CHAF1B/MED1/FIGNL1/SPC25/PSIP1/RBL1/CCNB1/KIF20A/CENPK/HMGB2/SMC2/RAD54L/CENPH/SPDL1/RPL12/TYMS	16	19	cluster1	0.353126	0.374203	#N/A	FALSE	FALSE	FALSE	FALSE	FALSE	FALSE	FALSE	FALSE	FALSE
BLANCO_MELO_BRONCHIAL_EPITHELIAL_CELLS_INFLUENZA_A_DEL_NS1_INFECTION_DN	BLANCO_MELO_BRONCHIAL_EPITHELIAL_CELLS_INFLUENZA_A_DEL_NS1_INFECTION_DN	151	0.622503	2.24431	1e-10	5.616e-07	7.33909e-09	3190	tags=68%, list=23%, signal=53%	ENSG00000111665/ENSG00000092853/ENSG00000167513/ENSG00000174371/ENSG00000109674/ENSG00000189057/ENSG00000146918/ENSG00000140525/ENSG00000164611/ENSG00000051180/ENSG00000075702/ENSG00000154920/ENSG00000167900/ENSG00000109805/ENSG00000186185/ENSG00000171241/ENSG00000111206/ENSG00000077152/ENSG00000013573/ENSG00000127586/ENSG00000198554/ENSG00000142945/ENSG00000138778/ENSG00000143476/ENSG00000135451/ENSG00000065328/ENSG00000100526/ENSG00000198056/ENSG00000221829/ENSG00000176208/ENSG00000012048/ENSG00000134690/ENSG00000013810/ENSG00000171848/ENSG00000165480/ENSG00000122952/ENSG00000097046/ENSG00000137804/ENSG00000117724/ENSG00000145386/ENSG00000147536/ENSG00000121211/ENSG00000093009/ENSG00000238105/ENSG00000073111/ENSG00000085840/ENSG00000104147/ENSG00000138180/ENSG00000035499/ENSG00000094804/ENSG00000178999/ENSG00000184661/ENSG00000112742/ENSG00000122483/ENSG00000087586/ENSG00000127564/ENSG00000123485/ENSG00000101057/ENSG00000156970/ENSG00000143228/ENSG00000168496/ENSG00000138160/ENSG00000142731/ENSG00000168916/ENSG00000146670/ENSG00000100162/ENSG00000121152/ENSG00000237649/ENSG00000105011/ENSG00000131747/ENSG00000166851/ENSG00000196584/ENSG00000113368/ENSG00000129173/ENSG00000076382/ENSG00000175063/ENSG00000163808/ENSG00000117650/ENSG00000186638/ENSG00000118193/ENSG00000131153/ENSG00000072571/ENSG00000089685/ENSG00000144354/ENSG00000166508/ENSG00000198901/ENSG00000068489/ENSG00000154839/ENSG00000134215/ENSG00000157456/ENSG00000138092/ENSG00000101412/ENSG00000137310/ENSG00000164045/ENSG00000171792/ENSG00000152253/ENSG00000006025/ENSG00000213988/ENSG00000134222/ENSG00000196597/ENSG00000080839/ENSG00000112984/ENSG00000228716	ENSG00000111665/ENSG00000092853/ENSG00000167513/ENSG00000174371/ENSG00000109674/ENSG00000189057/ENSG00000146918/ENSG00000140525/ENSG00000164611/ENSG00000051180/ENSG00000075702/ENSG00000154920/ENSG00000167900/ENSG00000109805/ENSG00000186185/ENSG00000171241/ENSG00000111206/ENSG00000077152/ENSG00000013573/ENSG00000127586/ENSG00000198554/ENSG00000142945/ENSG00000138778/ENSG00000143476/ENSG00000135451/ENSG00000065328/ENSG00000100526/ENSG00000198056/ENSG00000221829/ENSG00000176208/ENSG00000012048/ENSG00000134690/ENSG00000013810/ENSG00000171848/ENSG00000165480/ENSG00000122952/ENSG00000097046/ENSG00000137804/ENSG00000117724/ENSG00000145386/ENSG00000147536/ENSG00000121211/ENSG00000093009/ENSG00000238105/ENSG00000073111/ENSG00000085840/ENSG00000104147/ENSG00000138180/ENSG00000035499/ENSG00000094804/ENSG00000178999/ENSG00000184661/ENSG00000112742/ENSG00000122483/ENSG00000087586/ENSG00000127564/ENSG00000123485/ENSG00000101057/ENSG00000156970/ENSG00000143228/ENSG00000168496/ENSG00000138160/ENSG00000142731/ENSG00000168916/ENSG00000146670/ENSG00000100162/ENSG00000121152/ENSG00000237649/ENSG00000105011/ENSG00000131747/ENSG00000166851/ENSG00000196584/ENSG00000113368/ENSG00000129173/ENSG00000076382/ENSG00000175063/ENSG00000163808/ENSG00000117650/ENSG00000186638/ENSG00000118193/ENSG00000131153/ENSG00000072571/ENSG00000089685/ENSG00000144354/ENSG00000166508/ENSG00000198901/ENSG00000068489/ENSG00000154839/ENSG00000134215/ENSG00000157456/ENSG00000138092/ENSG00000101412/ENSG00000137310/ENSG00000164045/ENSG00000171792/ENSG00000152253/ENSG00000006025/ENSG00000213988/ENSG00000134222/ENSG00000196597/ENSG00000080839/ENSG00000112984/ENSG00000228716	CDCA3/CLSPN/CDT1/EXO1/NEIL3/FAM111B/NCAPG2/FANCI/PTTG1/RAD51/WDR62/EME1/TK1/NCAPG/KIF18B/SHCBP1/FOXM1/UBE2T/DDX11/CHTF18/WDHD1/KIF2C/CENPE/DTL/TROAP/MCM10/CDKN3/PRIM1/FANCG/ATAD5/BRCA1/CDCA8/TACC3/RRM2/SKA3/ZWINT/CDC7/NUSAP1/CENPF/CCNA2/GINS4/MND1/CDC45/GOLGA2P5/MCM2/ORC1/OIP5/CEP55/DEPDC1B/CDC6/AURKB/CDCA2/TTK/CCDC18/AURKA/PKMYT1/HJURP/MYBL2/BUB1B/NUF2/FEN1/KIF11/PLK4/ZNF608/CDCA5/CENPM/NCAPH/KIFC1/ASF1B/TOP2A/PLK1/XRCC2/LMNB1/E2F8/SPAG5/UBE2C/KIF15/NEK2/KIF24/KIF14/GINS2/HMMR/BIRC5/CDCA7/MCM7/PRC1/PRR11/SKA1/VAV3/CCNB2/CENPO/E2F1/TCF19/CDC25A/RHNO1/SPC25/OSBPL7/ZNF90/PSRC1/ZNF782/RBL1/KIF20A/DHFR	17	17	cluster1	0.379505	0.397189	#N/A	FALSE	FALSE	FALSE	FALSE	FALSE	FALSE	FALSE	FALSE	FALSE
GRAHAM_NORMAL_QUIESCENT_VS_NORMAL_DIVIDING_DN	GRAHAM_NORMAL_QUIESCENT_VS_NORMAL_DIVIDING_DN	80	0.635791	2.18677	1e-10	5.616e-07	7.33909e-09	2770	tags=66%, list=20%, signal=53%	ENSG00000132646/ENSG00000173207/ENSG00000163918/ENSG00000167900/ENSG00000151725/ENSG00000109805/ENSG00000186185/ENSG00000170312/ENSG00000142945/ENSG00000143476/ENSG00000125450/ENSG00000065328/ENSG00000100526/ENSG00000165304/ENSG00000111247/ENSG00000104889/ENSG00000171848/ENSG00000122952/ENSG00000137804/ENSG00000126787/ENSG00000145386/ENSG00000107833/ENSG00000080986/ENSG00000169679/ENSG00000093009/ENSG00000073111/ENSG00000104147/ENSG00000138180/ENSG00000117399/ENSG00000094804/ENSG00000078668/ENSG00000100479/ENSG00000156970/ENSG00000100297/ENSG00000175305/ENSG00000101003/ENSG00000168496/ENSG00000138160/ENSG00000100162/ENSG00000124207/ENSG00000076003/ENSG00000149554/ENSG00000131747/ENSG00000100749/ENSG00000163808/ENSG00000161800/ENSG00000131153/ENSG00000089685/ENSG00000198901/ENSG00000157456/ENSG00000128951/ENSG00000164045/ENSG00000137563	ENSG00000132646/ENSG00000173207/ENSG00000163918/ENSG00000167900/ENSG00000151725/ENSG00000109805/ENSG00000186185/ENSG00000170312/ENSG00000142945/ENSG00000143476/ENSG00000125450/ENSG00000065328/ENSG00000100526/ENSG00000165304/ENSG00000111247/ENSG00000104889/ENSG00000171848/ENSG00000122952/ENSG00000137804/ENSG00000126787/ENSG00000145386/ENSG00000107833/ENSG00000080986/ENSG00000169679/ENSG00000093009/ENSG00000073111/ENSG00000104147/ENSG00000138180/ENSG00000117399/ENSG00000094804/ENSG00000078668/ENSG00000100479/ENSG00000156970/ENSG00000100297/ENSG00000175305/ENSG00000101003/ENSG00000168496/ENSG00000138160/ENSG00000100162/ENSG00000124207/ENSG00000076003/ENSG00000149554/ENSG00000131747/ENSG00000100749/ENSG00000163808/ENSG00000161800/ENSG00000131153/ENSG00000089685/ENSG00000198901/ENSG00000157456/ENSG00000128951/ENSG00000164045/ENSG00000137563	PCNA/CKS1B/RFC4/TK1/CENPU/NCAPG/KIF18B/CDK1/KIF2C/DTL/NUP85/MCM10/CDKN3/MELK/RAD51AP1/RNASEH2A/RRM2/ZWINT/NUSAP1/DLGAP5/CCNA2/NPM3/NDC80/BUB1/CDC45/MCM2/OIP5/CEP55/CDC20/CDC6/VDAC3/POLE2/BUB1B/MCM5/CCNE2/GINS1/FEN1/KIF11/CENPM/CSE1L/MCM6/CHEK1/TOP2A/VRK1/KIF15/RACGAP1/GINS2/BIRC5/PRC1/CCNB2/DUT/CDC25A/GGH	18	22	cluster1	0.364633	0.399219	#N/A	FALSE	FALSE	FALSE	FALSE	FALSE	FALSE	FALSE	FALSE	FALSE
WHITEFORD_PEDIATRIC_CANCER_MARKERS	WHITEFORD_PEDIATRIC_CANCER_MARKERS	106	0.67185	2.37282	1e-10	5.616e-07	7.33909e-09	2796	tags=70%, list=21%, signal=56%	ENSG00000132646/ENSG00000176619/ENSG00000173207/ENSG00000145908/ENSG00000164611/ENSG00000163918/ENSG00000152240/ENSG00000167900/ENSG00000166451/ENSG00000151725/ENSG00000077152/ENSG00000170312/ENSG00000138778/ENSG00000135476/ENSG00000130816/ENSG00000165304/ENSG00000156802/ENSG00000104889/ENSG00000134690/ENSG00000115163/ENSG00000165244/ENSG00000171848/ENSG00000122952/ENSG00000137804/ENSG00000126787/ENSG00000117724/ENSG00000145386/ENSG00000116157/ENSG00000006634/ENSG00000121211/ENSG00000169679/ENSG00000093009/ENSG00000179051/ENSG00000088325/ENSG00000184661/ENSG00000112742/ENSG00000120802/ENSG00000132780/ENSG00000113810/ENSG00000087586/ENSG00000100479/ENSG00000101057/ENSG00000051341/ENSG00000100297/ENSG00000143228/ENSG00000138160/ENSG00000142731/ENSG00000168078/ENSG00000146670/ENSG00000182481/ENSG00000121152/ENSG00000105011/ENSG00000131747/ENSG00000148773/ENSG00000175063/ENSG00000117650/ENSG00000105810/ENSG00000106268/ENSG00000118193/ENSG00000131153/ENSG00000143621/ENSG00000122691/ENSG00000089685/ENSG00000144354/ENSG00000160214/ENSG00000166508/ENSG00000198901/ENSG00000157456/ENSG00000101412/ENSG00000239672/ENSG00000164045/ENSG00000137563/ENSG00000160957/ENSG00000167552	ENSG00000132646/ENSG00000176619/ENSG00000173207/ENSG00000145908/ENSG00000164611/ENSG00000163918/ENSG00000152240/ENSG00000167900/ENSG00000166451/ENSG00000151725/ENSG00000077152/ENSG00000170312/ENSG00000138778/ENSG00000135476/ENSG00000130816/ENSG00000165304/ENSG00000156802/ENSG00000104889/ENSG00000134690/ENSG00000115163/ENSG00000165244/ENSG00000171848/ENSG00000122952/ENSG00000137804/ENSG00000126787/ENSG00000117724/ENSG00000145386/ENSG00000116157/ENSG00000006634/ENSG00000121211/ENSG00000169679/ENSG00000093009/ENSG00000179051/ENSG00000088325/ENSG00000184661/ENSG00000112742/ENSG00000120802/ENSG00000132780/ENSG00000113810/ENSG00000087586/ENSG00000100479/ENSG00000101057/ENSG00000051341/ENSG00000100297/ENSG00000143228/ENSG00000138160/ENSG00000142731/ENSG00000168078/ENSG00000146670/ENSG00000182481/ENSG00000121152/ENSG00000105011/ENSG00000131747/ENSG00000148773/ENSG00000175063/ENSG00000117650/ENSG00000105810/ENSG00000106268/ENSG00000118193/ENSG00000131153/ENSG00000143621/ENSG00000122691/ENSG00000089685/ENSG00000144354/ENSG00000160214/ENSG00000166508/ENSG00000198901/ENSG00000157456/ENSG00000101412/ENSG00000239672/ENSG00000164045/ENSG00000137563/ENSG00000160957/ENSG00000167552	PCNA/LMNB2/CKS1B/ZNF300/PTTG1/RFC4/HAUS1/TK1/CENPN/CENPU/UBE2T/CDK1/CENPE/ESPL1/DNMT1/MELK/ATAD2/RNASEH2A/CDCA8/CENPA/ZNF367/RRM2/ZWINT/NUSAP1/DLGAP5/CENPF/CCNA2/GPX7/DBF4/MND1/BUB1/CDC45/RCC2/TPX2/CDCA2/TTK/TMPO/NASP/SMC4/AURKA/POLE2/MYBL2/POLQ/MCM5/NUF2/KIF11/PLK4/PBK/CDCA5/KPNA2/NCAPH/ASF1B/TOP2A/MKI67/UBE2C/NEK2/CDK6/NUDT1/KIF14/GINS2/ILF2/TWIST1/BIRC5/CDCA7/RRP1/MCM7/PRC1/CCNB2/E2F1/NME1/CDC25A/GGH/RECQL4/TUBA1A	19	7	cluster1	0.388081	0.380171	#N/A	FALSE	FALSE	FALSE	FALSE	FALSE	FALSE	FALSE	FALSE	FALSE
FURUKAWA_DUSP6_TARGETS_PCI35_DN	FURUKAWA_DUSP6_TARGETS_PCI35_DN	64	0.560916	1.88417	6.6409e-06	0.0372953	0.000140902	2126	tags=52%, list=16%, signal=44%	ENSG00000163918/ENSG00000091651/ENSG00000109805/ENSG00000171241/ENSG00000142945/ENSG00000143476/ENSG00000138182/ENSG00000198056/ENSG00000123473/ENSG00000115163/ENSG00000105738/ENSG00000137804/ENSG00000126787/ENSG00000117724/ENSG00000145386/ENSG00000124784/ENSG00000128944/ENSG00000138180/ENSG00000178999/ENSG00000088325/ENSG00000128928/ENSG00000148459/ENSG00000087586/ENSG00000123485/ENSG00000051341/ENSG00000100297/ENSG00000175305/ENSG00000138160/ENSG00000168078/ENSG00000196363/ENSG00000161800/ENSG00000010292/ENSG00000198826	ENSG00000163918/ENSG00000091651/ENSG00000109805/ENSG00000171241/ENSG00000142945/ENSG00000143476/ENSG00000138182/ENSG00000198056/ENSG00000123473/ENSG00000115163/ENSG00000105738/ENSG00000137804/ENSG00000126787/ENSG00000117724/ENSG00000145386/ENSG00000124784/ENSG00000128944/ENSG00000138180/ENSG00000178999/ENSG00000088325/ENSG00000128928/ENSG00000148459/ENSG00000087586/ENSG00000123485/ENSG00000051341/ENSG00000100297/ENSG00000175305/ENSG00000138160/ENSG00000168078/ENSG00000196363/ENSG00000161800/ENSG00000010292/ENSG00000198826	RFC4/ORC6/NCAPG/SHCBP1/KIF2C/DTL/KIF20B/PRIM1/STIL/CENPA/SIPA1L3/NUSAP1/DLGAP5/CENPF/CCNA2/RIOK1/KNSTRN/CEP55/AURKB/TPX2/IVD/PDSS1/AURKA/HJURP/POLQ/MCM5/CCNE2/KIF11/PBK/WDR5/RACGAP1/NCAPD2/ARHGAP11A	20	211	cluster1	0.376683	0.395355	#N/A	FALSE	FALSE	FALSE	FALSE	FALSE	FALSE	FALSE	FALSE	FALSE
CHIANG_LIVER_CANCER_SUBCLASS_PROLIFERATION_UP	CHIANG_LIVER_CANCER_SUBCLASS_PROLIFERATION_UP	157	0.565678	2.04405	1e-10	5.616e-07	7.33909e-09	2615	tags=51%, list=19%, signal=42%	ENSG00000109046/ENSG00000140525/ENSG00000164611/ENSG00000112029/ENSG00000163918/ENSG00000164649/ENSG00000091651/ENSG00000140931/ENSG00000186185/ENSG00000171241/ENSG00000111206/ENSG00000170312/ENSG00000142945/ENSG00000138778/ENSG00000143476/ENSG00000100526/ENSG00000182240/ENSG00000111247/ENSG00000106462/ENSG00000066279/ENSG00000122952/ENSG00000097046/ENSG00000137804/ENSG00000126787/ENSG00000117724/ENSG00000145386/ENSG00000080986/ENSG00000171729/ENSG00000136231/ENSG00000073111/ENSG00000104147/ENSG00000145685/ENSG00000175643/ENSG00000138180/ENSG00000035499/ENSG00000137807/ENSG00000117399/ENSG00000094804/ENSG00000178999/ENSG00000088325/ENSG00000112742/ENSG00000113810/ENSG00000119969/ENSG00000087586/ENSG00000123485/ENSG00000196591/ENSG00000156970/ENSG00000143228/ENSG00000168496/ENSG00000138160/ENSG00000168078/ENSG00000146670/ENSG00000169607/ENSG00000131747/ENSG00000156876/ENSG00000146281/ENSG00000113368/ENSG00000129173/ENSG00000155465/ENSG00000116017/ENSG00000148773/ENSG00000166557/ENSG00000175063/ENSG00000161800/ENSG00000024526/ENSG00000117650/ENSG00000116830/ENSG00000162769/ENSG00000118193/ENSG00000158714/ENSG00000060138/ENSG00000148154/ENSG00000089685/ENSG00000144354/ENSG00000198901/ENSG00000068489/ENSG00000168268/ENSG00000154839/ENSG00000157456/ENSG00000104427	ENSG00000109046/ENSG00000140525/ENSG00000164611/ENSG00000112029/ENSG00000163918/ENSG00000164649/ENSG00000091651/ENSG00000140931/ENSG00000186185/ENSG00000171241/ENSG00000111206/ENSG00000170312/ENSG00000142945/ENSG00000138778/ENSG00000143476/ENSG00000100526/ENSG00000182240/ENSG00000111247/ENSG00000106462/ENSG00000066279/ENSG00000122952/ENSG00000097046/ENSG00000137804/ENSG00000126787/ENSG00000117724/ENSG00000145386/ENSG00000080986/ENSG00000171729/ENSG00000136231/ENSG00000073111/ENSG00000104147/ENSG00000145685/ENSG00000175643/ENSG00000138180/ENSG00000035499/ENSG00000137807/ENSG00000117399/ENSG00000094804/ENSG00000178999/ENSG00000088325/ENSG00000112742/ENSG00000113810/ENSG00000119969/ENSG00000087586/ENSG00000123485/ENSG00000196591/ENSG00000156970/ENSG00000143228/ENSG00000168496/ENSG00000138160/ENSG00000168078/ENSG00000146670/ENSG00000169607/ENSG00000131747/ENSG00000156876/ENSG00000146281/ENSG00000113368/ENSG00000129173/ENSG00000155465/ENSG00000116017/ENSG00000148773/ENSG00000166557/ENSG00000175063/ENSG00000161800/ENSG00000024526/ENSG00000117650/ENSG00000116830/ENSG00000162769/ENSG00000118193/ENSG00000158714/ENSG00000060138/ENSG00000148154/ENSG00000089685/ENSG00000144354/ENSG00000198901/ENSG00000068489/ENSG00000168268/ENSG00000154839/ENSG00000157456/ENSG00000104427	WSB1/FANCI/PTTG1/FBXO5/RFC4/CDCA7L/ORC6/CMTM3/KIF18B/SHCBP1/FOXM1/CDK1/KIF2C/CENPE/DTL/CDKN3/BACE2/RAD51AP1/EZH2/ASPM/ZWINT/CDC7/NUSAP1/DLGAP5/CENPF/CCNA2/NDC80/TMEM51/IGF2BP3/MCM2/OIP5/LHFPL2/RMI2/CEP55/DEPDC1B/KIF23/CDC20/CDC6/AURKB/TPX2/TTK/SMC4/HELLS/AURKA/HJURP/HDAC2/BUB1B/NUF2/FEN1/KIF11/PBK/CDCA5/CKAP2L/TOP2A/SASS6/PM20D2/LMNB1/E2F8/SLC7A7/ARID3A/MKI67/TMED3/UBE2C/RACGAP1/DEPDC1/NEK2/TTF2/FLVCR1/KIF14/SLAMF8/YBX3/UGCG/BIRC5/CDCA7/PRC1/PRR11/NT5DC2/SKA1/CCNB2/ZC2HC1A	21	35	cluster1	0.401541	0.414333	#N/A	FALSE	TRUE	FALSE	FALSE	FALSE	FALSE	FALSE	FALSE	FALSE
GAVIN_FOXP3_TARGETS_CLUSTER_P6	GAVIN_FOXP3_TARGETS_CLUSTER_P6	82	0.622134	2.14546	1.03607e-10	5.81856e-07	7.48115e-09	3396	tags=61%, list=25%, signal=46%	ENSG00000111665/ENSG00000092853/ENSG00000173207/ENSG00000146918/ENSG00000051180/ENSG00000167900/ENSG00000109805/ENSG00000161888/ENSG00000170312/ENSG00000142945/ENSG00000138778/ENSG00000065328/ENSG00000134690/ENSG00000171848/ENSG00000066279/ENSG00000137804/ENSG00000117724/ENSG00000145386/ENSG00000169679/ENSG00000136231/ENSG00000142347/ENSG00000140968/ENSG00000138180/ENSG00000117399/ENSG00000146263/ENSG00000178999/ENSG00000088325/ENSG00000087586/ENSG00000156970/ENSG00000143228/ENSG00000168078/ENSG00000146670/ENSG00000166851/ENSG00000137411/ENSG00000076382/ENSG00000117650/ENSG00000105246/ENSG00000129187/ENSG00000131153/ENSG00000072571/ENSG00000089685/ENSG00000157456/ENSG00000163513/ENSG00000132436/ENSG00000152253/ENSG00000095209/ENSG00000134057/ENSG00000112984/ENSG00000123219/ENSG00000197646	ENSG00000111665/ENSG00000092853/ENSG00000173207/ENSG00000146918/ENSG00000051180/ENSG00000167900/ENSG00000109805/ENSG00000161888/ENSG00000170312/ENSG00000142945/ENSG00000138778/ENSG00000065328/ENSG00000134690/ENSG00000171848/ENSG00000066279/ENSG00000137804/ENSG00000117724/ENSG00000145386/ENSG00000169679/ENSG00000136231/ENSG00000142347/ENSG00000140968/ENSG00000138180/ENSG00000117399/ENSG00000146263/ENSG00000178999/ENSG00000088325/ENSG00000087586/ENSG00000156970/ENSG00000143228/ENSG00000168078/ENSG00000146670/ENSG00000166851/ENSG00000137411/ENSG00000076382/ENSG00000117650/ENSG00000105246/ENSG00000129187/ENSG00000131153/ENSG00000072571/ENSG00000089685/ENSG00000157456/ENSG00000163513/ENSG00000132436/ENSG00000152253/ENSG00000095209/ENSG00000134057/ENSG00000112984/ENSG00000123219/ENSG00000197646	CDCA3/CLSPN/CKS1B/NCAPG2/RAD51/TK1/NCAPG/SPC24/CDK1/KIF2C/CENPE/MCM10/CDCA8/RRM2/ASPM/NUSAP1/CENPF/CCNA2/BUB1/IGF2BP3/MYO1F/IRF8/CEP55/CDC20/MMS22L/AURKB/TPX2/AURKA/BUB1B/NUF2/PBK/CDCA5/PLK1/VARS2/SPAG5/NEK2/EBI3/DCTD/GINS2/HMMR/BIRC5/CCNB2/TGFBR2/FIGNL1/SPC25/TMEM38B/CCNB1/KIF20A/CENPK/PDCD1LG2	22	62	cluster1	0.397525	0.416059	#N/A	FALSE	FALSE	FALSE	FALSE	FALSE	FALSE	FALSE	FALSE	FALSE
REICHERT_MITOSIS_LIN9_TARGETS	REICHERT_MITOSIS_LIN9_TARGETS	26	0.706971	2.07952	1.98355e-06	0.0111396	5.41466e-05	3503	tags=85%, list=26%, signal=63%	ENSG00000112029/ENSG00000142945/ENSG00000138778/ENSG00000115163/ENSG00000066279/ENSG00000137804/ENSG00000117724/ENSG00000138180/ENSG00000162063/ENSG00000137807/ENSG00000184661/ENSG00000087586/ENSG00000131747/ENSG00000166851/ENSG00000148773/ENSG00000010292/ENSG00000072571/ENSG00000175073/ENSG00000134057/ENSG00000112984/ENSG00000153107/ENSG00000164104	ENSG00000112029/ENSG00000142945/ENSG00000138778/ENSG00000115163/ENSG00000066279/ENSG00000137804/ENSG00000117724/ENSG00000138180/ENSG00000162063/ENSG00000137807/ENSG00000184661/ENSG00000087586/ENSG00000131747/ENSG00000166851/ENSG00000148773/ENSG00000010292/ENSG00000072571/ENSG00000175073/ENSG00000134057/ENSG00000112984/ENSG00000153107/ENSG00000164104	FBXO5/KIF2C/CENPE/CENPA/ASPM/NUSAP1/CENPF/CEP55/CCNF/KIF23/CDCA2/AURKA/TOP2A/PLK1/MKI67/NCAPD2/HMMR/VCPIP1/CCNB1/KIF20A/ANAPC1/HMGB2	23	164	cluster1	0.33858	0.351731	#N/A	FALSE	FALSE	FALSE	FALSE	FALSE	FALSE	FALSE	FALSE	FALSE
FINETTI_BREAST_CANCER_KINOME_RED	FINETTI_BREAST_CANCER_KINOME_RED	16	0.797797	2.12322	1.9021e-06	0.0106822	5.28907e-05	2375	tags=94%, list=17%, signal=77%	ENSG00000170312/ENSG00000165304/ENSG00000097046/ENSG00000169679/ENSG00000178999/ENSG00000112742/ENSG00000087586/ENSG00000156970/ENSG00000142731/ENSG00000168078/ENSG00000149554/ENSG00000166851/ENSG00000100749/ENSG00000117650/ENSG00000096063	ENSG00000170312/ENSG00000165304/ENSG00000097046/ENSG00000169679/ENSG00000178999/ENSG00000112742/ENSG00000087586/ENSG00000156970/ENSG00000142731/ENSG00000168078/ENSG00000149554/ENSG00000166851/ENSG00000100749/ENSG00000117650/ENSG00000096063	CDK1/MELK/CDC7/BUB1/AURKB/TTK/AURKA/BUB1B/PLK4/PBK/CHEK1/PLK1/VRK1/NEK2/SRPK1	24	161	cluster1	0.309488	0.331366	#N/A	FALSE	FALSE	FALSE	FALSE	FALSE	FALSE	FALSE	FALSE	FALSE
TANG_SENESCENCE_TP53_TARGETS_DN	TANG_SENESCENCE_TP53_TARGETS_DN	50	0.676316	2.21527	1.243e-09	6.98067e-06	7.32197e-08	3152	tags=72%, list=23%, signal=56%	ENSG00000164611/ENSG00000112029/ENSG00000167900/ENSG00000170312/ENSG00000138778/ENSG00000138182/ENSG00000106462/ENSG00000115163/ENSG00000137804/ENSG00000145386/ENSG00000006634/ENSG00000169679/ENSG00000137807/ENSG00000117399/ENSG00000123737/ENSG00000178999/ENSG00000088325/ENSG00000112742/ENSG00000113810/ENSG00000138160/ENSG00000142731/ENSG00000168078/ENSG00000131747/ENSG00000113368/ENSG00000076382/ENSG00000175063/ENSG00000161800/ENSG00000117650/ENSG00000089685/ENSG00000198901/ENSG00000157456/ENSG00000164045/ENSG00000213024/ENSG00000108064/ENSG00000138376/ENSG00000112984	ENSG00000164611/ENSG00000112029/ENSG00000167900/ENSG00000170312/ENSG00000138778/ENSG00000138182/ENSG00000106462/ENSG00000115163/ENSG00000137804/ENSG00000145386/ENSG00000006634/ENSG00000169679/ENSG00000137807/ENSG00000117399/ENSG00000123737/ENSG00000178999/ENSG00000088325/ENSG00000112742/ENSG00000113810/ENSG00000138160/ENSG00000142731/ENSG00000168078/ENSG00000131747/ENSG00000113368/ENSG00000076382/ENSG00000175063/ENSG00000161800/ENSG00000117650/ENSG00000089685/ENSG00000198901/ENSG00000157456/ENSG00000164045/ENSG00000213024/ENSG00000108064/ENSG00000138376/ENSG00000112984	PTTG1/FBXO5/TK1/CDK1/CENPE/KIF20B/EZH2/CENPA/NUSAP1/CCNA2/DBF4/BUB1/KIF23/CDC20/EXOSC9/AURKB/TPX2/TTK/SMC4/KIF11/PLK4/PBK/TOP2A/LMNB1/SPAG5/UBE2C/RACGAP1/NEK2/BIRC5/PRC1/CCNB2/CDC25A/NUP62/TFAM/BARD1/KIF20A	25	76	cluster1	0.320017	0.347669	#N/A	FALSE	FALSE	FALSE	TRUE	FALSE	FALSE	FALSE	FALSE	FALSE
WHITFIELD_CELL_CYCLE_LITERATURE	WHITFIELD_CELL_CYCLE_LITERATURE	44	0.629411	2.0119	1.48663e-06	0.0083489	4.32169e-05	3190	tags=70%, list=23%, signal=54%	ENSG00000132646/ENSG00000170312/ENSG00000139618/ENSG00000100526/ENSG00000012048/ENSG00000115163/ENSG00000171848/ENSG00000117724/ENSG00000145386/ENSG00000169679/ENSG00000093009/ENSG00000073111/ENSG00000162063/ENSG00000117399/ENSG00000094804/ENSG00000132780/ENSG00000087586/ENSG00000156970/ENSG00000175305/ENSG00000138764/ENSG00000076003/ENSG00000131747/ENSG00000166851/ENSG00000161800/ENSG00000089685/ENSG00000157456/ENSG00000101412/ENSG00000164045/ENSG00000134057/ENSG00000112984/ENSG00000228716	ENSG00000132646/ENSG00000170312/ENSG00000139618/ENSG00000100526/ENSG00000012048/ENSG00000115163/ENSG00000171848/ENSG00000117724/ENSG00000145386/ENSG00000169679/ENSG00000093009/ENSG00000073111/ENSG00000162063/ENSG00000117399/ENSG00000094804/ENSG00000132780/ENSG00000087586/ENSG00000156970/ENSG00000175305/ENSG00000138764/ENSG00000076003/ENSG00000131747/ENSG00000166851/ENSG00000161800/ENSG00000089685/ENSG00000157456/ENSG00000101412/ENSG00000164045/ENSG00000134057/ENSG00000112984/ENSG00000228716	PCNA/CDK1/BRCA2/CDKN3/BRCA1/CENPA/RRM2/CENPF/CCNA2/BUB1/CDC45/MCM2/CCNF/CDC20/CDC6/NASP/AURKA/BUB1B/CCNE2/CCNG2/MCM6/TOP2A/PLK1/RACGAP1/BIRC5/CCNB2/E2F1/CDC25A/CCNB1/KIF20A/DHFR	26	154	cluster1	0.351715	0.365247	#N/A	FALSE	FALSE	FALSE	FALSE	FALSE	TRUE	FALSE	FALSE	FALSE
ODONNELL_TFRC_TARGETS_DN	ODONNELL_TFRC_TARGETS_DN	107	0.582538	2.06124	1e-10	5.616e-07	7.33909e-09	3152	tags=59%, list=23%, signal=46%	ENSG00000173207/ENSG00000144554/ENSG00000112029/ENSG00000171241/ENSG00000138346/ENSG00000111206/ENSG00000170312/ENSG00000138778/ENSG00000139618/ENSG00000100526/ENSG00000013810/ENSG00000197275/ENSG00000151458/ENSG00000115163/ENSG00000171848/ENSG00000066279/ENSG00000126787/ENSG00000117724/ENSG00000145386/ENSG00000006634/ENSG00000080986/ENSG00000121211/ENSG00000169679/ENSG00000108306/ENSG00000138180/ENSG00000035499/ENSG00000117399/ENSG00000094804/ENSG00000178999/ENSG00000112742/ENSG00000172795/ENSG00000119969/ENSG00000087586/ENSG00000100479/ENSG00000101057/ENSG00000156970/ENSG00000138160/ENSG00000142731/ENSG00000169607/ENSG00000121152/ENSG00000131747/ENSG00000166851/ENSG00000148773/ENSG00000113456/ENSG00000167670/ENSG00000174521/ENSG00000024526/ENSG00000075218/ENSG00000198826/ENSG00000118193/ENSG00000072571/ENSG00000205208/ENSG00000170364/ENSG00000177697/ENSG00000089685/ENSG00000198901/ENSG00000179818/ENSG00000114346/ENSG00000152253/ENSG00000101447/ENSG00000171634/ENSG00000134057/ENSG00000112984	ENSG00000173207/ENSG00000144554/ENSG00000112029/ENSG00000171241/ENSG00000138346/ENSG00000111206/ENSG00000170312/ENSG00000138778/ENSG00000139618/ENSG00000100526/ENSG00000013810/ENSG00000197275/ENSG00000151458/ENSG00000115163/ENSG00000171848/ENSG00000066279/ENSG00000126787/ENSG00000117724/ENSG00000145386/ENSG00000006634/ENSG00000080986/ENSG00000121211/ENSG00000169679/ENSG00000108306/ENSG00000138180/ENSG00000035499/ENSG00000117399/ENSG00000094804/ENSG00000178999/ENSG00000112742/ENSG00000172795/ENSG00000119969/ENSG00000087586/ENSG00000100479/ENSG00000101057/ENSG00000156970/ENSG00000138160/ENSG00000142731/ENSG00000169607/ENSG00000121152/ENSG00000131747/ENSG00000166851/ENSG00000148773/ENSG00000113456/ENSG00000167670/ENSG00000174521/ENSG00000024526/ENSG00000075218/ENSG00000198826/ENSG00000118193/ENSG00000072571/ENSG00000205208/ENSG00000170364/ENSG00000177697/ENSG00000089685/ENSG00000198901/ENSG00000179818/ENSG00000114346/ENSG00000152253/ENSG00000101447/ENSG00000171634/ENSG00000134057/ENSG00000112984	CKS1B/FANCD2/FBXO5/SHCBP1/DNA2/FOXM1/CDK1/CENPE/BRCA2/CDKN3/TACC3/RAD54B/ANKRD50/CENPA/RRM2/ASPM/DLGAP5/CENPF/CCNA2/DBF4/NDC80/MND1/BUB1/FBXL20/CEP55/DEPDC1B/CDC20/CDC6/AURKB/TTK/DCP2/HELLS/AURKA/POLE2/MYBL2/BUB1B/KIF11/PLK4/CKAP2L/NCAPH/TOP2A/PLK1/MKI67/RAD1/CHAF1A/TTC9B/DEPDC1/GTSE1/ARHGAP11A/KIF14/HMMR/C4orf46/SETMAR/CD151/BIRC5/PRC1/PCBP1-AS1/ECT2/SPC25/FAM83D/BPTF/CCNB1/KIF20A	27	31	cluster1	0.355623	0.380007	#N/A	FALSE	FALSE	FALSE	FALSE	FALSE	FALSE	FALSE	FALSE	FALSE
ODONNELL_TARGETS_OF_MYC_AND_TFRC_DN	ODONNELL_TARGETS_OF_MYC_AND_TFRC_DN	40	0.641248	2.03262	1.21672e-06	0.00683309	3.65574e-05	2356	tags=68%, list=17%, signal=56%	ENSG00000173207/ENSG00000138346/ENSG00000111206/ENSG00000170312/ENSG00000139618/ENSG00000117724/ENSG00000145386/ENSG00000006634/ENSG00000121211/ENSG00000035499/ENSG00000117399/ENSG00000094804/ENSG00000178999/ENSG00000119969/ENSG00000087586/ENSG00000100479/ENSG00000101057/ENSG00000156970/ENSG00000142731/ENSG00000131747/ENSG00000113456/ENSG00000167670/ENSG00000024526/ENSG00000198826/ENSG00000205208/ENSG00000177697/ENSG00000089685	ENSG00000173207/ENSG00000138346/ENSG00000111206/ENSG00000170312/ENSG00000139618/ENSG00000117724/ENSG00000145386/ENSG00000006634/ENSG00000121211/ENSG00000035499/ENSG00000117399/ENSG00000094804/ENSG00000178999/ENSG00000119969/ENSG00000087586/ENSG00000100479/ENSG00000101057/ENSG00000156970/ENSG00000142731/ENSG00000131747/ENSG00000113456/ENSG00000167670/ENSG00000024526/ENSG00000198826/ENSG00000205208/ENSG00000177697/ENSG00000089685	CKS1B/DNA2/FOXM1/CDK1/BRCA2/CENPF/CCNA2/DBF4/MND1/DEPDC1B/CDC20/CDC6/AURKB/HELLS/AURKA/POLE2/MYBL2/BUB1B/PLK4/TOP2A/RAD1/CHAF1A/DEPDC1/ARHGAP11A/C4orf46/CD151/BIRC5	28	149	cluster1	0.361811	0.388076	#N/A	FALSE	FALSE	FALSE	FALSE	FALSE	FALSE	FALSE	FALSE	FALSE
SOTIRIOU_BREAST_CANCER_GRADE_1_VS_3_UP	SOTIRIOU_BREAST_CANCER_GRADE_1_VS_3_UP	136	0.652241	2.3361	1e-10	5.616e-07	7.33909e-09	3235	tags=75%, list=24%, signal=58%	ENSG00000111665/ENSG00000174371/ENSG00000123136/ENSG00000146918/ENSG00000164611/ENSG00000112029/ENSG00000163918/ENSG00000051180/ENSG00000166451/ENSG00000151725/ENSG00000109805/ENSG00000186185/ENSG00000111206/ENSG00000170312/ENSG00000142945/ENSG00000138778/ENSG00000135451/ENSG00000135476/ENSG00000065328/ENSG00000100526/ENSG00000165304/ENSG00000111602/ENSG00000106462/ENSG00000123473/ENSG00000104889/ENSG00000134690/ENSG00000013810/ENSG00000197275/ENSG00000115163/ENSG00000171848/ENSG00000066279/ENSG00000122952/ENSG00000137804/ENSG00000126787/ENSG00000117724/ENSG00000145386/ENSG00000168439/ENSG00000080986/ENSG00000169679/ENSG00000093009/ENSG00000073111/ENSG00000143977/ENSG00000104147/ENSG00000124562/ENSG00000138180/ENSG00000102900/ENSG00000117399/ENSG00000178999/ENSG00000088325/ENSG00000112742/ENSG00000120802/ENSG00000148459/ENSG00000087586/ENSG00000127564/ENSG00000123485/ENSG00000101057/ENSG00000051341/ENSG00000156970/ENSG00000175305/ENSG00000101003/ENSG00000168496/ENSG00000138160/ENSG00000149636/ENSG00000197170/ENSG00000182481/ENSG00000076003/ENSG00000121152/ENSG00000149554/ENSG00000237649/ENSG00000131747/ENSG00000166851/ENSG00000113368/ENSG00000129173/ENSG00000148773/ENSG00000076382/ENSG00000175063/ENSG00000100749/ENSG00000163808/ENSG00000161800/ENSG00000075218/ENSG00000117650/ENSG00000112118/ENSG00000106268/ENSG00000118193/ENSG00000072571/ENSG00000089685/ENSG00000198901/ENSG00000078747/ENSG00000157456/ENSG00000101412/ENSG00000239672/ENSG00000159147/ENSG00000164045/ENSG00000167552/ENSG00000112578/ENSG00000114346/ENSG00000103121/ENSG00000159055/ENSG00000134057/ENSG00000112984/ENSG00000108106/ENSG00000213551	ENSG00000111665/ENSG00000174371/ENSG00000123136/ENSG00000146918/ENSG00000164611/ENSG00000112029/ENSG00000163918/ENSG00000051180/ENSG00000166451/ENSG00000151725/ENSG00000109805/ENSG00000186185/ENSG00000111206/ENSG00000170312/ENSG00000142945/ENSG00000138778/ENSG00000135451/ENSG00000135476/ENSG00000065328/ENSG00000100526/ENSG00000165304/ENSG00000111602/ENSG00000106462/ENSG00000123473/ENSG00000104889/ENSG00000134690/ENSG00000013810/ENSG00000197275/ENSG00000115163/ENSG00000171848/ENSG00000066279/ENSG00000122952/ENSG00000137804/ENSG00000126787/ENSG00000117724/ENSG00000145386/ENSG00000168439/ENSG00000080986/ENSG00000169679/ENSG00000093009/ENSG00000073111/ENSG00000143977/ENSG00000104147/ENSG00000124562/ENSG00000138180/ENSG00000102900/ENSG00000117399/ENSG00000178999/ENSG00000088325/ENSG00000112742/ENSG00000120802/ENSG00000148459/ENSG00000087586/ENSG00000127564/ENSG00000123485/ENSG00000101057/ENSG00000051341/ENSG00000156970/ENSG00000175305/ENSG00000101003/ENSG00000168496/ENSG00000138160/ENSG00000149636/ENSG00000197170/ENSG00000182481/ENSG00000076003/ENSG00000121152/ENSG00000149554/ENSG00000237649/ENSG00000131747/ENSG00000166851/ENSG00000113368/ENSG00000129173/ENSG00000148773/ENSG00000076382/ENSG00000175063/ENSG00000100749/ENSG00000163808/ENSG00000161800/ENSG00000075218/ENSG00000117650/ENSG00000112118/ENSG00000106268/ENSG00000118193/ENSG00000072571/ENSG00000089685/ENSG00000198901/ENSG00000078747/ENSG00000157456/ENSG00000101412/ENSG00000239672/ENSG00000159147/ENSG00000164045/ENSG00000167552/ENSG00000112578/ENSG00000114346/ENSG00000103121/ENSG00000159055/ENSG00000134057/ENSG00000112984/ENSG00000108106/ENSG00000213551	CDCA3/EXO1/DDX39A/NCAPG2/PTTG1/FBXO5/RFC4/RAD51/CENPN/CENPU/NCAPG/KIF18B/FOXM1/CDK1/KIF2C/CENPE/TROAP/ESPL1/MCM10/CDKN3/MELK/TIMELESS/EZH2/STIL/RNASEH2A/CDCA8/TACC3/RAD54B/CENPA/RRM2/ASPM/ZWINT/NUSAP1/DLGAP5/CENPF/CCNA2/STIP1/NDC80/BUB1/CDC45/MCM2/SNRPG/OIP5/SNRPC/CEP55/NUP93/CDC20/AURKB/TPX2/TTK/TMPO/PDSS1/AURKA/PKMYT1/HJURP/MYBL2/POLQ/BUB1B/CCNE2/GINS1/FEN1/KIF11/DSN1/PSMD12/KPNA2/MCM6/NCAPH/CHEK1/KIFC1/TOP2A/PLK1/LMNB1/E2F8/MKI67/SPAG5/UBE2C/VRK1/KIF15/RACGAP1/GTSE1/NEK2/MCM3/NUDT1/KIF14/HMMR/BIRC5/PRC1/ITCH/CCNB2/E2F1/NME1/DONSON/CDC25A/TUBA1A/BYSL/ECT2/CMC2/MIS18A/CCNB1/KIF20A/UBE2S/DNAJC9	29	8	cluster1	0.376465	0.395165	#N/A	FALSE	FALSE	FALSE	FALSE	FALSE	FALSE	FALSE	FALSE	FALSE
ROSTY_CERVICAL_CANCER_PROLIFERATION_CLUSTER	ROSTY_CERVICAL_CANCER_PROLIFERATION_CLUSTER	128	0.680495	2.42924	1e-10	5.616e-07	7.33909e-09	3227	tags=77%, list=24%, signal=60%	ENSG00000111665/ENSG00000132646/ENSG00000088305/ENSG00000014138/ENSG00000140525/ENSG00000164611/ENSG00000112029/ENSG00000167900/ENSG00000151725/ENSG00000171208/ENSG00000109805/ENSG00000186185/ENSG00000171241/ENSG00000138346/ENSG00000111206/ENSG00000170312/ENSG00000142945/ENSG00000138778/ENSG00000143476/ENSG00000135476/ENSG00000169019/ENSG00000138182/ENSG00000065328/ENSG00000165304/ENSG00000111247/ENSG00000106462/ENSG00000156802/ENSG00000012048/ENSG00000123473/ENSG00000134690/ENSG00000013810/ENSG00000115163/ENSG00000171848/ENSG00000066279/ENSG00000122952/ENSG00000137804/ENSG00000126787/ENSG00000117724/ENSG00000145386/ENSG00000006634/ENSG00000080986/ENSG00000147536/ENSG00000169679/ENSG00000073111/ENSG00000104147/ENSG00000138180/ENSG00000162063/ENSG00000137807/ENSG00000117399/ENSG00000094804/ENSG00000178999/ENSG00000088325/ENSG00000112742/ENSG00000120802/ENSG00000113810/ENSG00000119969/ENSG00000087586/ENSG00000123485/ENSG00000101057/ENSG00000051341/ENSG00000156970/ENSG00000175305/ENSG00000101003/ENSG00000168496/ENSG00000138160/ENSG00000168078/ENSG00000100162/ENSG00000182481/ENSG00000121152/ENSG00000149554/ENSG00000237649/ENSG00000105011/ENSG00000131747/ENSG00000166851/ENSG00000113368/ENSG00000129173/ENSG00000148773/ENSG00000076382/ENSG00000175063/ENSG00000163808/ENSG00000161800/ENSG00000075218/ENSG00000117650/ENSG00000118193/ENSG00000072571/ENSG00000089685/ENSG00000198901/ENSG00000137309/ENSG00000157456/ENSG00000101412/ENSG00000159259/ENSG00000137563/ENSG00000114346/ENSG00000106399/ENSG00000254986/ENSG00000134057/ENSG00000112984/ENSG00000228716/ENSG00000108106	ENSG00000111665/ENSG00000132646/ENSG00000088305/ENSG00000014138/ENSG00000140525/ENSG00000164611/ENSG00000112029/ENSG00000167900/ENSG00000151725/ENSG00000171208/ENSG00000109805/ENSG00000186185/ENSG00000171241/ENSG00000138346/ENSG00000111206/ENSG00000170312/ENSG00000142945/ENSG00000138778/ENSG00000143476/ENSG00000135476/ENSG00000169019/ENSG00000138182/ENSG00000065328/ENSG00000165304/ENSG00000111247/ENSG00000106462/ENSG00000156802/ENSG00000012048/ENSG00000123473/ENSG00000134690/ENSG00000013810/ENSG00000115163/ENSG00000171848/ENSG00000066279/ENSG00000122952/ENSG00000137804/ENSG00000126787/ENSG00000117724/ENSG00000145386/ENSG00000006634/ENSG00000080986/ENSG00000147536/ENSG00000169679/ENSG00000073111/ENSG00000104147/ENSG00000138180/ENSG00000162063/ENSG00000137807/ENSG00000117399/ENSG00000094804/ENSG00000178999/ENSG00000088325/ENSG00000112742/ENSG00000120802/ENSG00000113810/ENSG00000119969/ENSG00000087586/ENSG00000123485/ENSG00000101057/ENSG00000051341/ENSG00000156970/ENSG00000175305/ENSG00000101003/ENSG00000168496/ENSG00000138160/ENSG00000168078/ENSG00000100162/ENSG00000182481/ENSG00000121152/ENSG00000149554/ENSG00000237649/ENSG00000105011/ENSG00000131747/ENSG00000166851/ENSG00000113368/ENSG00000129173/ENSG00000148773/ENSG00000076382/ENSG00000175063/ENSG00000163808/ENSG00000161800/ENSG00000075218/ENSG00000117650/ENSG00000118193/ENSG00000072571/ENSG00000089685/ENSG00000198901/ENSG00000137309/ENSG00000157456/ENSG00000101412/ENSG00000159259/ENSG00000137563/ENSG00000114346/ENSG00000106399/ENSG00000254986/ENSG00000134057/ENSG00000112984/ENSG00000228716/ENSG00000108106	CDCA3/PCNA/DNMT3B/POLA2/FANCI/PTTG1/FBXO5/TK1/CENPU/NETO2/NCAPG/KIF18B/SHCBP1/DNA2/FOXM1/CDK1/KIF2C/CENPE/DTL/ESPL1/COMMD8/KIF20B/MCM10/MELK/RAD51AP1/EZH2/ATAD2/BRCA1/STIL/CDCA8/TACC3/CENPA/RRM2/ASPM/ZWINT/NUSAP1/DLGAP5/CENPF/CCNA2/DBF4/NDC80/GINS4/BUB1/MCM2/OIP5/CEP55/CCNF/KIF23/CDC20/CDC6/AURKB/TPX2/TTK/TMPO/SMC4/HELLS/AURKA/HJURP/MYBL2/POLQ/BUB1B/CCNE2/GINS1/FEN1/KIF11/PBK/CENPM/KPNA2/NCAPH/CHEK1/KIFC1/ASF1B/TOP2A/PLK1/LMNB1/E2F8/MKI67/SPAG5/UBE2C/KIF15/RACGAP1/GTSE1/NEK2/KIF14/HMMR/BIRC5/PRC1/HMGA1/CCNB2/E2F1/CHAF1B/GGH/ECT2/RPA3/DPP3/CCNB1/KIF20A/DHFR/UBE2S	30	6	cluster1	0.357794	0.392763	#N/A	FALSE	TRUE	FALSE	FALSE	FALSE	FALSE	FALSE	FALSE	FALSE
LEE_EARLY_T_LYMPHOCYTE_UP	LEE_EARLY_T_LYMPHOCYTE_UP	89	0.6696	2.32748	1e-10	5.616e-07	7.33909e-09	2770	tags=66%, list=20%, signal=53%	ENSG00000111665/ENSG00000109674/ENSG00000106624/ENSG00000140525/ENSG00000164611/ENSG00000151725/ENSG00000106066/ENSG00000109805/ENSG00000186185/ENSG00000077152/ENSG00000170312/ENSG00000142945/ENSG00000143476/ENSG00000065328/ENSG00000100526/ENSG00000165304/ENSG00000111247/ENSG00000118513/ENSG00000007968/ENSG00000156802/ENSG00000115163/ENSG00000171848/ENSG00000066279/ENSG00000137804/ENSG00000126787/ENSG00000080986/ENSG00000169679/ENSG00000073111/ENSG00000104147/ENSG00000138180/ENSG00000184661/ENSG00000112742/ENSG00000119969/ENSG00000087586/ENSG00000156970/ENSG00000143228/ENSG00000101003/ENSG00000138160/ENSG00000168078/ENSG00000131747/ENSG00000129173/ENSG00000148773/ENSG00000175063/ENSG00000163808/ENSG00000117650/ENSG00000168924/ENSG00000165025/ENSG00000196230/ENSG00000203760/ENSG00000118193/ENSG00000072571/ENSG00000089685/ENSG00000198901/ENSG00000068489/ENSG00000165501/ENSG00000157456/ENSG00000196839/ENSG00000164045/ENSG00000137563	ENSG00000111665/ENSG00000109674/ENSG00000106624/ENSG00000140525/ENSG00000164611/ENSG00000151725/ENSG00000106066/ENSG00000109805/ENSG00000186185/ENSG00000077152/ENSG00000170312/ENSG00000142945/ENSG00000143476/ENSG00000065328/ENSG00000100526/ENSG00000165304/ENSG00000111247/ENSG00000118513/ENSG00000007968/ENSG00000156802/ENSG00000115163/ENSG00000171848/ENSG00000066279/ENSG00000137804/ENSG00000126787/ENSG00000080986/ENSG00000169679/ENSG00000073111/ENSG00000104147/ENSG00000138180/ENSG00000184661/ENSG00000112742/ENSG00000119969/ENSG00000087586/ENSG00000156970/ENSG00000143228/ENSG00000101003/ENSG00000138160/ENSG00000168078/ENSG00000131747/ENSG00000129173/ENSG00000148773/ENSG00000175063/ENSG00000163808/ENSG00000117650/ENSG00000168924/ENSG00000165025/ENSG00000196230/ENSG00000203760/ENSG00000118193/ENSG00000072571/ENSG00000089685/ENSG00000198901/ENSG00000068489/ENSG00000165501/ENSG00000157456/ENSG00000196839/ENSG00000164045/ENSG00000137563	CDCA3/NEIL3/AEBP1/FANCI/PTTG1/CENPU/CPVL/NCAPG/KIF18B/UBE2T/CDK1/KIF2C/DTL/MCM10/CDKN3/MELK/RAD51AP1/MYB/E2F2/ATAD2/CENPA/RRM2/ASPM/NUSAP1/DLGAP5/NDC80/BUB1/MCM2/OIP5/CEP55/CDCA2/TTK/HELLS/AURKA/BUB1B/NUF2/GINS1/KIF11/PBK/TOP2A/E2F8/MKI67/UBE2C/KIF15/NEK2/LETM1/SYK/TUBB/CENPW/KIF14/HMMR/BIRC5/PRC1/PRR11/LRR1/CCNB2/ADA/CDC25A/GGH	31	10	cluster1	0.363222	0.402482	#N/A	FALSE	FALSE	FALSE	FALSE	FALSE	FALSE	FALSE	FALSE	FALSE
KANG_DOXORUBICIN_RESISTANCE_UP	KANG_DOXORUBICIN_RESISTANCE_UP	50	0.693602	2.27189	1.23119e-10	6.91437e-07	8.74897e-09	2400	tags=76%, list=18%, signal=63%	ENSG00000014138/ENSG00000146918/ENSG00000140525/ENSG00000163918/ENSG00000167900/ENSG00000109805/ENSG00000111206/ENSG00000170312/ENSG00000100526/ENSG00000111247/ENSG00000156802/ENSG00000134690/ENSG00000115163/ENSG00000171848/ENSG00000066279/ENSG00000122952/ENSG00000137804/ENSG00000169679/ENSG00000104147/ENSG00000117399/ENSG00000094804/ENSG00000088325/ENSG00000087586/ENSG00000123485/ENSG00000051341/ENSG00000156970/ENSG00000101003/ENSG00000142731/ENSG00000168078/ENSG00000100162/ENSG00000105011/ENSG00000131747/ENSG00000166851/ENSG00000113368/ENSG00000148773/ENSG00000072571/ENSG00000089685/ENSG00000198901	ENSG00000014138/ENSG00000146918/ENSG00000140525/ENSG00000163918/ENSG00000167900/ENSG00000109805/ENSG00000111206/ENSG00000170312/ENSG00000100526/ENSG00000111247/ENSG00000156802/ENSG00000134690/ENSG00000115163/ENSG00000171848/ENSG00000066279/ENSG00000122952/ENSG00000137804/ENSG00000169679/ENSG00000104147/ENSG00000117399/ENSG00000094804/ENSG00000088325/ENSG00000087586/ENSG00000123485/ENSG00000051341/ENSG00000156970/ENSG00000101003/ENSG00000142731/ENSG00000168078/ENSG00000100162/ENSG00000105011/ENSG00000131747/ENSG00000166851/ENSG00000113368/ENSG00000148773/ENSG00000072571/ENSG00000089685/ENSG00000198901	POLA2/NCAPG2/FANCI/RFC4/TK1/NCAPG/FOXM1/CDK1/CDKN3/RAD51AP1/ATAD2/CDCA8/CENPA/RRM2/ASPM/ZWINT/NUSAP1/BUB1/OIP5/CDC20/CDC6/TPX2/AURKA/HJURP/POLQ/BUB1B/GINS1/PLK4/PBK/CENPM/ASF1B/TOP2A/PLK1/LMNB1/MKI67/HMMR/BIRC5/PRC1	32	63	cluster1	0.33706	0.372106	#N/A	FALSE	FALSE	FALSE	FALSE	FALSE	FALSE	FALSE	FALSE	FALSE
ZHAN_MULTIPLE_MYELOMA_PR_UP	ZHAN_MULTIPLE_MYELOMA_PR_UP	41	0.709003	2.24912	1.04671e-09	5.87833e-06	6.24795e-08	2599	tags=80%, list=19%, signal=65%	ENSG00000140525/ENSG00000163918/ENSG00000111206/ENSG00000120334/ENSG00000161888/ENSG00000077152/ENSG00000170312/ENSG00000065328/ENSG00000106462/ENSG00000171848/ENSG00000066279/ENSG00000137804/ENSG00000126787/ENSG00000174442/ENSG00000035499/ENSG00000088325/ENSG00000112742/ENSG00000087586/ENSG00000156970/ENSG00000143228/ENSG00000167721/ENSG00000182481/ENSG00000131747/ENSG00000129173/ENSG00000175063/ENSG00000161800/ENSG00000117650/ENSG00000118193/ENSG00000089685/ENSG00000198901/ENSG00000068489/ENSG00000154839/ENSG00000157456	ENSG00000140525/ENSG00000163918/ENSG00000111206/ENSG00000120334/ENSG00000161888/ENSG00000077152/ENSG00000170312/ENSG00000065328/ENSG00000106462/ENSG00000171848/ENSG00000066279/ENSG00000137804/ENSG00000126787/ENSG00000174442/ENSG00000035499/ENSG00000088325/ENSG00000112742/ENSG00000087586/ENSG00000156970/ENSG00000143228/ENSG00000167721/ENSG00000182481/ENSG00000131747/ENSG00000129173/ENSG00000175063/ENSG00000161800/ENSG00000117650/ENSG00000118193/ENSG00000089685/ENSG00000198901/ENSG00000068489/ENSG00000154839/ENSG00000157456	FANCI/RFC4/FOXM1/CENPL/SPC24/UBE2T/CDK1/MCM10/EZH2/RRM2/ASPM/NUSAP1/DLGAP5/ZWILCH/DEPDC1B/TPX2/TTK/AURKA/BUB1B/NUF2/TSR1/KPNA2/TOP2A/E2F8/UBE2C/RACGAP1/NEK2/KIF14/BIRC5/PRC1/PRR11/SKA1/CCNB2	33	75	cluster1	0.343139	0.367726	#N/A	FALSE	FALSE	FALSE	FALSE	FALSE	FALSE	FALSE	FALSE	FALSE
FLORIO_NEOCORTEX_BASAL_RADIAL_GLIA_DN	FLORIO_NEOCORTEX_BASAL_RADIAL_GLIA_DN	170	0.634402	2.31071	1e-10	5.616e-07	7.33909e-09	2599	tags=61%, list=19%, signal=50%	ENSG00000111665/ENSG00000174371/ENSG00000183765/ENSG00000103995/ENSG00000173207/ENSG00000171320/ENSG00000146918/ENSG00000140525/ENSG00000144554/ENSG00000164611/ENSG00000112029/ENSG00000167900/ENSG00000151725/ENSG00000186185/ENSG00000171241/ENSG00000111206/ENSG00000120334/ENSG00000166801/ENSG00000077152/ENSG00000170312/ENSG00000142945/ENSG00000138778/ENSG00000143476/ENSG00000135451/ENSG00000139618/ENSG00000135476/ENSG00000100526/ENSG00000165304/ENSG00000139354/ENSG00000111247/ENSG00000111602/ENSG00000012048/ENSG00000134690/ENSG00000013810/ENSG00000183856/ENSG00000115163/ENSG00000171848/ENSG00000165480/ENSG00000066279/ENSG00000122952/ENSG00000137804/ENSG00000126787/ENSG00000117724/ENSG00000080986/ENSG00000198189/ENSG00000121211/ENSG00000128944/ENSG00000169679/ENSG00000093009/ENSG00000079616/ENSG00000136492/ENSG00000035499/ENSG00000137807/ENSG00000117399/ENSG00000178999/ENSG00000088325/ENSG00000184661/ENSG00000112742/ENSG00000184445/ENSG00000113810/ENSG00000164087/ENSG00000087586/ENSG00000123485/ENSG00000101057/ENSG00000051341/ENSG00000156970/ENSG00000143228/ENSG00000101003/ENSG00000138160/ENSG00000149636/ENSG00000142731/ENSG00000168078/ENSG00000146670/ENSG00000100162/ENSG00000182481/ENSG00000169607/ENSG00000121152/ENSG00000237649/ENSG00000131747/ENSG00000166851/ENSG00000196584/ENSG00000113368/ENSG00000129173/ENSG00000148773/ENSG00000076382/ENSG00000175063/ENSG00000163808/ENSG00000161800/ENSG00000166483/ENSG00000024526/ENSG00000075218/ENSG00000117650/ENSG00000129534/ENSG00000010292/ENSG00000198826/ENSG00000118193/ENSG00000072571/ENSG00000089685/ENSG00000198901/ENSG00000068489/ENSG00000135046/ENSG00000154839/ENSG00000157456	ENSG00000111665/ENSG00000174371/ENSG00000183765/ENSG00000103995/ENSG00000173207/ENSG00000171320/ENSG00000146918/ENSG00000140525/ENSG00000144554/ENSG00000164611/ENSG00000112029/ENSG00000167900/ENSG00000151725/ENSG00000186185/ENSG00000171241/ENSG00000111206/ENSG00000120334/ENSG00000166801/ENSG00000077152/ENSG00000170312/ENSG00000142945/ENSG00000138778/ENSG00000143476/ENSG00000135451/ENSG00000139618/ENSG00000135476/ENSG00000100526/ENSG00000165304/ENSG00000139354/ENSG00000111247/ENSG00000111602/ENSG00000012048/ENSG00000134690/ENSG00000013810/ENSG00000183856/ENSG00000115163/ENSG00000171848/ENSG00000165480/ENSG00000066279/ENSG00000122952/ENSG00000137804/ENSG00000126787/ENSG00000117724/ENSG00000080986/ENSG00000198189/ENSG00000121211/ENSG00000128944/ENSG00000169679/ENSG00000093009/ENSG00000079616/ENSG00000136492/ENSG00000035499/ENSG00000137807/ENSG00000117399/ENSG00000178999/ENSG00000088325/ENSG00000184661/ENSG00000112742/ENSG00000184445/ENSG00000113810/ENSG00000164087/ENSG00000087586/ENSG00000123485/ENSG00000101057/ENSG00000051341/ENSG00000156970/ENSG00000143228/ENSG00000101003/ENSG00000138160/ENSG00000149636/ENSG00000142731/ENSG00000168078/ENSG00000146670/ENSG00000100162/ENSG00000182481/ENSG00000169607/ENSG00000121152/ENSG00000237649/ENSG00000131747/ENSG00000166851/ENSG00000196584/ENSG00000113368/ENSG00000129173/ENSG00000148773/ENSG00000076382/ENSG00000175063/ENSG00000163808/ENSG00000161800/ENSG00000166483/ENSG00000024526/ENSG00000075218/ENSG00000117650/ENSG00000129534/ENSG00000010292/ENSG00000198826/ENSG00000118193/ENSG00000072571/ENSG00000089685/ENSG00000198901/ENSG00000068489/ENSG00000135046/ENSG00000154839/ENSG00000157456	CDCA3/EXO1/CHEK2/CEP152/CKS1B/ESCO2/NCAPG2/FANCI/FANCD2/PTTG1/FBXO5/TK1/CENPU/KIF18B/SHCBP1/FOXM1/CENPL/FAM111A/UBE2T/CDK1/KIF2C/CENPE/DTL/TROAP/BRCA2/ESPL1/CDKN3/MELK/GAS2L3/RAD51AP1/TIMELESS/BRCA1/CDCA8/TACC3/IQGAP3/CENPA/RRM2/SKA3/ASPM/ZWINT/NUSAP1/DLGAP5/CENPF/NDC80/HSD17B11/MND1/KNSTRN/BUB1/CDC45/KIF22/BRIP1/DEPDC1B/KIF23/CDC20/AURKB/TPX2/CDCA2/TTK/KNTC1/SMC4/POC1A/AURKA/HJURP/MYBL2/POLQ/BUB1B/NUF2/GINS1/KIF11/DSN1/PLK4/PBK/CDCA5/CENPM/KPNA2/CKAP2L/NCAPH/KIFC1/TOP2A/PLK1/XRCC2/LMNB1/E2F8/MKI67/SPAG5/UBE2C/KIF15/RACGAP1/WEE1/DEPDC1/GTSE1/NEK2/MIS18BP1/NCAPD2/ARHGAP11A/KIF14/HMMR/BIRC5/PRC1/PRR11/ANXA1/SKA1/CCNB2	34	12	cluster1	0.359748	0.398177	#N/A	FALSE	FALSE	FALSE	FALSE	FALSE	FALSE	FALSE	FALSE	FALSE
REACTOME_SUMOYLATION_OF_UBIQUITINYLATION_PROTEINS	REACTOME_SUMOYLATION_OF_UBIQUITINYLATION_PROTEINS	36	0.646269	2.00964	3.48222e-06	0.0195561	8.61289e-05	3768	tags=69%, list=28%, signal=50%	ENSG00000111581/ENSG00000125450/ENSG00000138750/ENSG00000108559/ENSG00000155561/ENSG00000124789/ENSG00000102900/ENSG00000204713/ENSG00000030066/ENSG00000163002/ENSG00000120253/ENSG00000153201/ENSG00000095319/ENSG00000135679/ENSG00000113569/ENSG00000134086/ENSG00000213024/ENSG00000103275/ENSG00000047410/ENSG00000126883/ENSG00000101146/ENSG00000058804/ENSG00000110713/ENSG00000105229/ENSG00000094914	ENSG00000111581/ENSG00000125450/ENSG00000138750/ENSG00000108559/ENSG00000155561/ENSG00000124789/ENSG00000102900/ENSG00000204713/ENSG00000030066/ENSG00000163002/ENSG00000120253/ENSG00000153201/ENSG00000095319/ENSG00000135679/ENSG00000113569/ENSG00000134086/ENSG00000213024/ENSG00000103275/ENSG00000047410/ENSG00000126883/ENSG00000101146/ENSG00000058804/ENSG00000110713/ENSG00000105229/ENSG00000094914	NUP107/NUP85/NUP54/NUP88/NUP205/NUP153/NUP93/TRIM27/NUP160/NUP35/NUP43/RANBP2/NUP188/MDM2/NUP155/VHL/NUP62/UBE2I/TPR/NUP214/RAE1/NDC1/NUP98/PIAS4/AAAS	35	181	cluster4	0.405232	0.352494	Metabolism of proteins	FALSE	FALSE	FALSE	FALSE	FALSE	FALSE	FALSE	FALSE	FALSE
REACTOME_SUMOYLATION_OF_SUMOYLATION_PROTEINS	REACTOME_SUMOYLATION_OF_SUMOYLATION_PROTEINS	32	0.647567	1.96897	8.33831e-06	0.0468279	0.000172821	3768	tags=72%, list=28%, signal=52%	ENSG00000111581/ENSG00000197579/ENSG00000125450/ENSG00000138750/ENSG00000108559/ENSG00000155561/ENSG00000124789/ENSG00000102900/ENSG00000030066/ENSG00000163002/ENSG00000120253/ENSG00000153201/ENSG00000095319/ENSG00000113569/ENSG00000213024/ENSG00000103275/ENSG00000047410/ENSG00000126883/ENSG00000101146/ENSG00000058804/ENSG00000110713/ENSG00000105229/ENSG00000094914	ENSG00000111581/ENSG00000197579/ENSG00000125450/ENSG00000138750/ENSG00000108559/ENSG00000155561/ENSG00000124789/ENSG00000102900/ENSG00000030066/ENSG00000163002/ENSG00000120253/ENSG00000153201/ENSG00000095319/ENSG00000113569/ENSG00000213024/ENSG00000103275/ENSG00000047410/ENSG00000126883/ENSG00000101146/ENSG00000058804/ENSG00000110713/ENSG00000105229/ENSG00000094914	NUP107/TOPORS/NUP85/NUP54/NUP88/NUP205/NUP153/NUP93/NUP160/NUP35/NUP43/RANBP2/NUP188/NUP155/NUP62/UBE2I/TPR/NUP214/RAE1/NDC1/NUP98/PIAS4/AAAS	36	216	cluster4	0.416522	0.361824	Metabolism of proteins	FALSE	FALSE	FALSE	FALSE	FALSE	FALSE	FALSE	FALSE	FALSE
REACTOME_TRANSPORT_OF_MATURE_MRNAS_DERIVED_FROM_INTRONLESS_TRANSCRIPTS	REACTOME_TRANSPORT_OF_MATURE_MRNAS_DERIVED_FROM_INTRONLESS_TRANSCRIPTS	40	0.618984	1.96205	6.85008e-06	0.0384701	0.000144654	3768	tags=70%, list=28%, signal=51%	ENSG00000111581/ENSG00000125450/ENSG00000138750/ENSG00000108559/ENSG00000155561/ENSG00000071894/ENSG00000124789/ENSG00000145216/ENSG00000102900/ENSG00000162231/ENSG00000030066/ENSG00000163002/ENSG00000120253/ENSG00000153201/ENSG00000160917/ENSG00000183684/ENSG00000095319/ENSG00000136937/ENSG00000113569/ENSG00000213024/ENSG00000119203/ENSG00000047410/ENSG00000126883/ENSG00000101146/ENSG00000136709/ENSG00000058804/ENSG00000110713/ENSG00000094914	ENSG00000111581/ENSG00000125450/ENSG00000138750/ENSG00000108559/ENSG00000155561/ENSG00000071894/ENSG00000124789/ENSG00000145216/ENSG00000102900/ENSG00000162231/ENSG00000030066/ENSG00000163002/ENSG00000120253/ENSG00000153201/ENSG00000160917/ENSG00000183684/ENSG00000095319/ENSG00000136937/ENSG00000113569/ENSG00000213024/ENSG00000119203/ENSG00000047410/ENSG00000126883/ENSG00000101146/ENSG00000136709/ENSG00000058804/ENSG00000110713/ENSG00000094914	NUP107/NUP85/NUP54/NUP88/NUP205/CPSF1/NUP153/FIP1L1/NUP93/NXF1/NUP160/NUP35/NUP43/RANBP2/CPSF4/ALYREF/NUP188/NCBP1/NUP155/NUP62/CPSF3/TPR/NUP214/RAE1/WDR33/NDC1/NUP98/AAAS	37	212	cluster4	0.391446	0.355259	Extracellular matrix organization	FALSE	FALSE	FALSE	FALSE	FALSE	FALSE	FALSE	FALSE	FALSE
REACTOME_SUMOYLATION_OF_DNA_DAMAGE_RESPONSE_AND_REPAIR_PROTEINS	REACTOME_SUMOYLATION_OF_DNA_DAMAGE_RESPONSE_AND_REPAIR_PROTEINS	69	0.555929	1.88159	1.05707e-06	0.00593648	3.21926e-05	3927	tags=55%, list=29%, signal=39%	ENSG00000111581/ENSG00000125450/ENSG00000012048/ENSG00000138750/ENSG00000163029/ENSG00000108559/ENSG00000155561/ENSG00000124789/ENSG00000102900/ENSG00000152422/ENSG00000030066/ENSG00000163002/ENSG00000120253/ENSG00000153201/ENSG00000165392/ENSG00000139372/ENSG00000095319/ENSG00000010803/ENSG00000198887/ENSG00000002016/ENSG00000113569/ENSG00000121481/ENSG00000213024/ENSG00000067066/ENSG00000163961/ENSG00000156831/ENSG00000103275/ENSG00000047410/ENSG00000126883/ENSG00000197299/ENSG00000101146/ENSG00000058804/ENSG00000110713/ENSG00000105229/ENSG00000094914/ENSG00000204227/ENSG00000111752/ENSG00000107672	ENSG00000111581/ENSG00000125450/ENSG00000012048/ENSG00000138750/ENSG00000163029/ENSG00000108559/ENSG00000155561/ENSG00000124789/ENSG00000102900/ENSG00000152422/ENSG00000030066/ENSG00000163002/ENSG00000120253/ENSG00000153201/ENSG00000165392/ENSG00000139372/ENSG00000095319/ENSG00000010803/ENSG00000198887/ENSG00000002016/ENSG00000113569/ENSG00000121481/ENSG00000213024/ENSG00000067066/ENSG00000163961/ENSG00000156831/ENSG00000103275/ENSG00000047410/ENSG00000126883/ENSG00000197299/ENSG00000101146/ENSG00000058804/ENSG00000110713/ENSG00000105229/ENSG00000094914/ENSG00000204227/ENSG00000111752/ENSG00000107672	NUP107/NUP85/BRCA1/NUP54/SMC6/NUP88/NUP205/NUP153/NUP93/XRCC4/NUP160/NUP35/NUP43/RANBP2/WRN/TDG/NUP188/SCMH1/SMC5/RAD52/NUP155/RNF2/NUP62/SP100/RNF168/NSMCE2/UBE2I/TPR/NUP214/BLM/RAE1/NDC1/NUP98/PIAS4/AAAS/RING1/PHC1/NSMCE4A	38	147	cluster4	0.432154	0.383753	Metabolism of proteins	TRUE	FALSE	FALSE	FALSE	FALSE	FALSE	FALSE	FALSE	FALSE
REACTOME_NUCLEAR_PORE_COMPLEX_NPC_DISASSEMBLY	REACTOME_NUCLEAR_PORE_COMPLEX_NPC_DISASSEMBLY	33	0.65306	1.99931	4.11989e-06	0.0231373	9.91618e-05	3768	tags=76%, list=28%, signal=55%	ENSG00000111581/ENSG00000170312/ENSG00000125450/ENSG00000138750/ENSG00000108559/ENSG00000155561/ENSG00000124789/ENSG00000102900/ENSG00000030066/ENSG00000163002/ENSG00000120253/ENSG00000153201/ENSG00000095319/ENSG00000119638/ENSG00000157456/ENSG00000113569/ENSG00000213024/ENSG00000119408/ENSG00000134057/ENSG00000047410/ENSG00000126883/ENSG00000101146/ENSG00000058804/ENSG00000110713/ENSG00000094914	ENSG00000111581/ENSG00000170312/ENSG00000125450/ENSG00000138750/ENSG00000108559/ENSG00000155561/ENSG00000124789/ENSG00000102900/ENSG00000030066/ENSG00000163002/ENSG00000120253/ENSG00000153201/ENSG00000095319/ENSG00000119638/ENSG00000157456/ENSG00000113569/ENSG00000213024/ENSG00000119408/ENSG00000134057/ENSG00000047410/ENSG00000126883/ENSG00000101146/ENSG00000058804/ENSG00000110713/ENSG00000094914	NUP107/CDK1/NUP85/NUP54/NUP88/NUP205/NUP153/NUP93/NUP160/NUP35/NUP43/RANBP2/NUP188/NEK9/CCNB2/NUP155/NUP62/NEK6/CCNB1/TPR/NUP214/RAE1/NDC1/NUP98/AAAS	39	186	cluster4	0.379831	0.378038	Cell Cycle	FALSE	FALSE	FALSE	FALSE	FALSE	FALSE	FALSE	FALSE	FALSE
REACTOME_NUCLEAR_ENVELOPE_BREAKDOWN	REACTOME_NUCLEAR_ENVELOPE_BREAKDOWN	49	0.604443	1.97797	2.49403e-06	0.0140065	6.45397e-05	3768	tags=69%, list=28%, signal=50%	ENSG00000205423/ENSG00000111581/ENSG00000170312/ENSG00000125450/ENSG00000138750/ENSG00000132793/ENSG00000108559/ENSG00000155561/ENSG00000124789/ENSG00000161904/ENSG00000102900/ENSG00000120802/ENSG00000030066/ENSG00000163002/ENSG00000120253/ENSG00000153201/ENSG00000160789/ENSG00000166851/ENSG00000113368/ENSG00000100749/ENSG00000095319/ENSG00000119638/ENSG00000157456/ENSG00000113569/ENSG00000213024/ENSG00000175334/ENSG00000119408/ENSG00000134057/ENSG00000047410/ENSG00000126883/ENSG00000101146/ENSG00000058804/ENSG00000110713/ENSG00000094914	ENSG00000205423/ENSG00000111581/ENSG00000170312/ENSG00000125450/ENSG00000138750/ENSG00000132793/ENSG00000108559/ENSG00000155561/ENSG00000124789/ENSG00000161904/ENSG00000102900/ENSG00000120802/ENSG00000030066/ENSG00000163002/ENSG00000120253/ENSG00000153201/ENSG00000160789/ENSG00000166851/ENSG00000113368/ENSG00000100749/ENSG00000095319/ENSG00000119638/ENSG00000157456/ENSG00000113569/ENSG00000213024/ENSG00000175334/ENSG00000119408/ENSG00000134057/ENSG00000047410/ENSG00000126883/ENSG00000101146/ENSG00000058804/ENSG00000110713/ENSG00000094914	CNEP1R1/NUP107/CDK1/NUP85/NUP54/LPIN3/NUP88/NUP205/NUP153/LEMD2/NUP93/TMPO/NUP160/NUP35/NUP43/RANBP2/LMNA/PLK1/LMNB1/VRK1/NUP188/NEK9/CCNB2/NUP155/NUP62/BANF1/NEK6/CCNB1/TPR/NUP214/RAE1/NDC1/NUP98/AAAS	40	173	cluster4	0.446049	0.417621	Cell Cycle	FALSE	FALSE	FALSE	FALSE	FALSE	FALSE	FALSE	FALSE	FALSE
REACTOME_SUMOYLATION_OF_DNA_REPLICATION_PROTEINS	REACTOME_SUMOYLATION_OF_DNA_REPLICATION_PROTEINS	43	0.616657	1.97351	4.97576e-06	0.0279439	0.000111553	3768	tags=67%, list=28%, signal=49%	ENSG00000132646/ENSG00000111581/ENSG00000125450/ENSG00000138750/ENSG00000134690/ENSG00000108559/ENSG00000155561/ENSG00000124789/ENSG00000102900/ENSG00000178999/ENSG00000087586/ENSG00000030066/ENSG00000163002/ENSG00000120253/ENSG00000153201/ENSG00000131747/ENSG00000095319/ENSG00000089685/ENSG00000113569/ENSG00000213024/ENSG00000103275/ENSG00000047410/ENSG00000131788/ENSG00000126883/ENSG00000101146/ENSG00000058804/ENSG00000110713/ENSG00000105229/ENSG00000094914	ENSG00000132646/ENSG00000111581/ENSG00000125450/ENSG00000138750/ENSG00000134690/ENSG00000108559/ENSG00000155561/ENSG00000124789/ENSG00000102900/ENSG00000178999/ENSG00000087586/ENSG00000030066/ENSG00000163002/ENSG00000120253/ENSG00000153201/ENSG00000131747/ENSG00000095319/ENSG00000089685/ENSG00000113569/ENSG00000213024/ENSG00000103275/ENSG00000047410/ENSG00000131788/ENSG00000126883/ENSG00000101146/ENSG00000058804/ENSG00000110713/ENSG00000105229/ENSG00000094914	PCNA/NUP107/NUP85/NUP54/CDCA8/NUP88/NUP205/NUP153/NUP93/AURKB/AURKA/NUP160/NUP35/NUP43/RANBP2/TOP2A/NUP188/BIRC5/NUP155/NUP62/UBE2I/TPR/PIAS3/NUP214/RAE1/NDC1/NUP98/PIAS4/AAAS	41	199	cluster4	0.40241	0.371105	Metabolism of proteins	FALSE	FALSE	FALSE	FALSE	FALSE	FALSE	FALSE	FALSE	FALSE
REACTOME_MRNA_SPLICING	REACTOME_MRNA_SPLICING	192	0.453227	1.66127	2.15181e-06	0.0120845	5.7341e-05	5415	tags=59%, list=40%, signal=36%	ENSG00000185946/ENSG00000060339/ENSG00000087087/ENSG00000163510/ENSG00000111786/ENSG00000116754/ENSG00000184209/ENSG00000122566/ENSG00000117360/ENSG00000100603/ENSG00000131051/ENSG00000113593/ENSG00000119707/ENSG00000100813/ENSG00000136450/ENSG00000100023/ENSG00000204560/ENSG00000112739/ENSG00000128563/ENSG00000076650/ENSG00000115524/ENSG00000125870/ENSG00000108848/ENSG00000164167/ENSG00000143977/ENSG00000124562/ENSG00000060688/ENSG00000161547/ENSG00000115875/ENSG00000111196/ENSG00000133226/ENSG00000144231/ENSG00000109606/ENSG00000143368/ENSG00000188529/ENSG00000130332/ENSG00000108654/ENSG00000124193/ENSG00000141543/ENSG00000100941/ENSG00000137656/ENSG00000205937/ENSG00000101343/ENSG00000112081/ENSG00000109971/ENSG00000198563/ENSG00000162385/ENSG00000104852/ENSG00000169813/ENSG00000082068/ENSG00000183684/ENSG00000003756/ENSG00000106245/ENSG00000128534/ENSG00000136875/ENSG00000076053/ENSG00000047315/ENSG00000105058/ENSG00000168002/ENSG00000100410/ENSG00000101452/ENSG00000136937/ENSG00000106355/ENSG00000099817/ENSG00000140259/ENSG00000171960/ENSG00000084463/ENSG00000011304/ENSG00000131876/ENSG00000167088/ENSG00000137168/ENSG00000189091/ENSG00000104824/ENSG00000198783/ENSG00000113649/ENSG00000105705/ENSG00000161265/ENSG00000131013/ENSG00000169045/ENSG00000108883/ENSG00000076924/ENSG00000135829/ENSG00000183431/ENSG00000089280/ENSG00000168438/ENSG00000163714/ENSG00000085872/ENSG00000096401/ENSG00000116752/ENSG00000136527/ENSG00000005075/ENSG00000204392/ENSG00000147669/ENSG00000196504/ENSG00000102978/ENSG00000065978/ENSG00000240344/ENSG00000132792/ENSG00000117751/ENSG00000100650/ENSG00000125743/ENSG00000140829/ENSG00000104897/ENSG00000099783/ENSG00000105618/ENSG00000117614/ENSG00000145833/ENSG00000067596/ENSG00000122692/ENSG00000143294/ENSG00000168883/ENSG00000182004/ENSG00000167978/ENSG00000165630	ENSG00000185946/ENSG00000060339/ENSG00000087087/ENSG00000163510/ENSG00000111786/ENSG00000116754/ENSG00000184209/ENSG00000122566/ENSG00000117360/ENSG00000100603/ENSG00000131051/ENSG00000113593/ENSG00000119707/ENSG00000100813/ENSG00000136450/ENSG00000100023/ENSG00000204560/ENSG00000112739/ENSG00000128563/ENSG00000076650/ENSG00000115524/ENSG00000125870/ENSG00000108848/ENSG00000164167/ENSG00000143977/ENSG00000124562/ENSG00000060688/ENSG00000161547/ENSG00000115875/ENSG00000111196/ENSG00000133226/ENSG00000144231/ENSG00000109606/ENSG00000143368/ENSG00000188529/ENSG00000130332/ENSG00000108654/ENSG00000124193/ENSG00000141543/ENSG00000100941/ENSG00000137656/ENSG00000205937/ENSG00000101343/ENSG00000112081/ENSG00000109971/ENSG00000198563/ENSG00000162385/ENSG00000104852/ENSG00000169813/ENSG00000082068/ENSG00000183684/ENSG00000003756/ENSG00000106245/ENSG00000128534/ENSG00000136875/ENSG00000076053/ENSG00000047315/ENSG00000105058/ENSG00000168002/ENSG00000100410/ENSG00000101452/ENSG00000136937/ENSG00000106355/ENSG00000099817/ENSG00000140259/ENSG00000171960/ENSG00000084463/ENSG00000011304/ENSG00000131876/ENSG00000167088/ENSG00000137168/ENSG00000189091/ENSG00000104824/ENSG00000198783/ENSG00000113649/ENSG00000105705/ENSG00000161265/ENSG00000131013/ENSG00000169045/ENSG00000108883/ENSG00000076924/ENSG00000135829/ENSG00000183431/ENSG00000089280/ENSG00000168438/ENSG00000163714/ENSG00000085872/ENSG00000096401/ENSG00000116752/ENSG00000136527/ENSG00000005075/ENSG00000204392/ENSG00000147669/ENSG00000196504/ENSG00000102978/ENSG00000065978/ENSG00000240344/ENSG00000132792/ENSG00000117751/ENSG00000100650/ENSG00000125743/ENSG00000140829/ENSG00000104897/ENSG00000099783/ENSG00000105618/ENSG00000117614/ENSG00000145833/ENSG00000067596/ENSG00000122692/ENSG00000143294/ENSG00000168883/ENSG00000182004/ENSG00000167978/ENSG00000165630	RNPC3/CCAR1/SRRT/CWC22/SRSF9/SRSF11/SNRNP35/HNRNPA2B1/PRPF3/SNW1/RBM39/PPWD1/RBM25/ACIN1/SRSF1/PPIL2/DHX16/PRPF4B/PRKRIP1/GPATCH1/SF3B1/SNRPB2/LUC7L3/LSM6/SNRPG/SNRPC/SNRNP40/SRSF2/SRSF7/MAGOHB/SRRM1/POLR2D/DHX15/SF3B4/SRSF10/LSM7/DDX5/SRSF6/EIF4A3/PNN/BUD13/RNPS1/CRNKL1/SRSF3/HSPA8/DDX39B/MAGOH/SNRNP70/HNRNPF/WDR70/ALYREF/RBM5/BUD31/NAA38/PRPF4/RBM7/POLR2B/FAM32A/POLR2G/PHF5A/DHX35/NCBP1/LSM5/POLR2E/MFAP1/PPIH/WBP11/PTBP1/SNRPA1/SNRPD1/PPIL1/SF3B3/HNRNPL/ZNF830/TCERG1/SUGP1/U2AF1L4/PPIL4/HNRNPH1/EFTUD2/XAB2/DHX9/SF3A3/FUS/CDC40/U2SURP/CHERP/CDC5L/BCAS2/TRA2B/POLR2J/LSM2/POLR2K/PRPF40A/POLR2C/YBX1/PPIL3/CTNNBL1/PPP1R8/SRSF5/SNRPD2/DHX38/SF3A2/HNRNPM/PRPF31/SYF2/DDX46/DHX8/SMU1/PRCC/USP39/SNRPE/SRRM2/PRPF18	42	168	cluster4	0.484585	0.346202	Metabolism of RNA	FALSE	FALSE	FALSE	FALSE	FALSE	FALSE	FALSE	FALSE	FALSE
WP_MRNA_PROCESSING	WP_MRNA_PROCESSING	119	0.512163	1.82377	3.54087e-07	0.00198855	1.23843e-05	3983	tags=55%, list=29%, signal=40%	ENSG00000172409/ENSG00000111786/ENSG00000088930/ENSG00000122566/ENSG00000117360/ENSG00000165819/ENSG00000131051/ENSG00000176444/ENSG00000160310/ENSG00000136450/ENSG00000100836/ENSG00000204560/ENSG00000112739/ENSG00000071894/ENSG00000115524/ENSG00000125870/ENSG00000143977/ENSG00000061936/ENSG00000060688/ENSG00000161547/ENSG00000115875/ENSG00000013441/ENSG00000162231/ENSG00000133226/ENSG00000169217/ENSG00000109606/ENSG00000143368/ENSG00000188529/ENSG00000104859/ENSG00000130332/ENSG00000101138/ENSG00000124193/ENSG00000111880/ENSG00000205937/ENSG00000112081/ENSG00000160917/ENSG00000104852/ENSG00000003756/ENSG00000116560/ENSG00000136875/ENSG00000096063/ENSG00000100410/ENSG00000136937/ENSG00000090060/ENSG00000011304/ENSG00000177613/ENSG00000131876/ENSG00000170348/ENSG00000167005/ENSG00000119203/ENSG00000176102/ENSG00000153914/ENSG00000167088/ENSG00000064703/ENSG00000189091/ENSG00000104824/ENSG00000135250/ENSG00000105705/ENSG00000169045/ENSG00000108883/ENSG00000135829/ENSG00000183431/ENSG00000089280/ENSG00000113240/ENSG00000126457/ENSG00000168438	ENSG00000172409/ENSG00000111786/ENSG00000088930/ENSG00000122566/ENSG00000117360/ENSG00000165819/ENSG00000131051/ENSG00000176444/ENSG00000160310/ENSG00000136450/ENSG00000100836/ENSG00000204560/ENSG00000112739/ENSG00000071894/ENSG00000115524/ENSG00000125870/ENSG00000143977/ENSG00000061936/ENSG00000060688/ENSG00000161547/ENSG00000115875/ENSG00000013441/ENSG00000162231/ENSG00000133226/ENSG00000169217/ENSG00000109606/ENSG00000143368/ENSG00000188529/ENSG00000104859/ENSG00000130332/ENSG00000101138/ENSG00000124193/ENSG00000111880/ENSG00000205937/ENSG00000112081/ENSG00000160917/ENSG00000104852/ENSG00000003756/ENSG00000116560/ENSG00000136875/ENSG00000096063/ENSG00000100410/ENSG00000136937/ENSG00000090060/ENSG00000011304/ENSG00000177613/ENSG00000131876/ENSG00000170348/ENSG00000167005/ENSG00000119203/ENSG00000176102/ENSG00000153914/ENSG00000167088/ENSG00000064703/ENSG00000189091/ENSG00000104824/ENSG00000135250/ENSG00000105705/ENSG00000169045/ENSG00000108883/ENSG00000135829/ENSG00000183431/ENSG00000089280/ENSG00000113240/ENSG00000126457/ENSG00000168438	CLP1/SRSF9/XRN2/HNRNPA2B1/PRPF3/METTL3/RBM39/CLK2/PRMT2/SRSF1/PABPN1/DHX16/PRPF4B/CPSF1/SF3B1/SNRPB2/SNRPG/SFSWAP/SNRNP40/SRSF2/SRSF7/CLK1/NXF1/SRRM1/CD2BP2/DHX15/SF3B4/SRSF10/CLASRP/LSM7/CSTF1/SRSF6/RNGTT/RNPS1/SRSF3/CPSF4/SNRNP70/RBM5/SFPQ/PRPF4/SRPK1/PHF5A/NCBP1/PAPOLA/PTBP1/CSTF2T/SNRPA1/TMED10/NUDT21/CPSF3/CSTF3/SREK1/SNRPD1/DDX20/SF3B3/HNRNPL/SRPK2/SUGP1/HNRNPH1/EFTUD2/DHX9/SF3A3/FUS/CLK4/PRMT1/CDC40	43	128	cluster4	0.443986	0.359555	#N/A	FALSE	FALSE	FALSE	FALSE	FALSE	FALSE	FALSE	FALSE	FALSE
REACTOME_PROCESSING_OF_CAPPED_INTRON_CONTAINING_PRE_MRNA	REACTOME_PROCESSING_OF_CAPPED_INTRON_CONTAINING_PRE_MRNA	255	0.499724	1.85227	1e-10	5.616e-07	7.33909e-09	3848	tags=50%, list=28%, signal=37%	ENSG00000172409/ENSG00000185946/ENSG00000060339/ENSG00000087087/ENSG00000163510/ENSG00000123136/ENSG00000111786/ENSG00000116754/ENSG00000184209/ENSG00000122566/ENSG00000117360/ENSG00000100603/ENSG00000165819/ENSG00000111581/ENSG00000131051/ENSG00000131652/ENSG00000113593/ENSG00000119707/ENSG00000100813/ENSG00000125450/ENSG00000058673/ENSG00000136450/ENSG00000100836/ENSG00000100023/ENSG00000079134/ENSG00000204560/ENSG00000138750/ENSG00000100296/ENSG00000112739/ENSG00000108559/ENSG00000128563/ENSG00000076650/ENSG00000155561/ENSG00000071894/ENSG00000115524/ENSG00000125870/ENSG00000108848/ENSG00000164167/ENSG00000143977/ENSG00000124789/ENSG00000124562/ENSG00000145216/ENSG00000102900/ENSG00000060688/ENSG00000161547/ENSG00000115875/ENSG00000111196/ENSG00000162231/ENSG00000133226/ENSG00000144231/ENSG00000030066/ENSG00000109606/ENSG00000165494/ENSG00000143368/ENSG00000188529/ENSG00000130332/ENSG00000163002/ENSG00000108654/ENSG00000101138/ENSG00000120253/ENSG00000153201/ENSG00000124193/ENSG00000141543/ENSG00000100941/ENSG00000137656/ENSG00000205937/ENSG00000146457/ENSG00000101343/ENSG00000112081/ENSG00000109971/ENSG00000160917/ENSG00000198563/ENSG00000162385/ENSG00000104852/ENSG00000169813/ENSG00000082068/ENSG00000183684/ENSG00000003756/ENSG00000106245/ENSG00000128534/ENSG00000136875/ENSG00000095319/ENSG00000076053/ENSG00000047315/ENSG00000105058/ENSG00000168002/ENSG00000100410/ENSG00000101452/ENSG00000136937/ENSG00000106355/ENSG00000099817/ENSG00000113569/ENSG00000140259/ENSG00000171960/ENSG00000084463/ENSG00000090060/ENSG00000213024/ENSG00000011304/ENSG00000177613/ENSG00000131876/ENSG00000167005/ENSG00000119203/ENSG00000176102/ENSG00000167088/ENSG00000137168/ENSG00000047410/ENSG00000189091/ENSG00000145388/ENSG00000104824/ENSG00000126883/ENSG00000198783/ENSG00000119392/ENSG00000101146/ENSG00000136709/ENSG00000163634/ENSG00000113649/ENSG00000105705/ENSG00000058804/ENSG00000161265/ENSG00000131013/ENSG00000110713/ENSG00000169045/ENSG00000108883/ENSG00000076924/ENSG00000094914/ENSG00000135829/ENSG00000183431/ENSG00000089280	ENSG00000172409/ENSG00000185946/ENSG00000060339/ENSG00000087087/ENSG00000163510/ENSG00000123136/ENSG00000111786/ENSG00000116754/ENSG00000184209/ENSG00000122566/ENSG00000117360/ENSG00000100603/ENSG00000165819/ENSG00000111581/ENSG00000131051/ENSG00000131652/ENSG00000113593/ENSG00000119707/ENSG00000100813/ENSG00000125450/ENSG00000058673/ENSG00000136450/ENSG00000100836/ENSG00000100023/ENSG00000079134/ENSG00000204560/ENSG00000138750/ENSG00000100296/ENSG00000112739/ENSG00000108559/ENSG00000128563/ENSG00000076650/ENSG00000155561/ENSG00000071894/ENSG00000115524/ENSG00000125870/ENSG00000108848/ENSG00000164167/ENSG00000143977/ENSG00000124789/ENSG00000124562/ENSG00000145216/ENSG00000102900/ENSG00000060688/ENSG00000161547/ENSG00000115875/ENSG00000111196/ENSG00000162231/ENSG00000133226/ENSG00000144231/ENSG00000030066/ENSG00000109606/ENSG00000165494/ENSG00000143368/ENSG00000188529/ENSG00000130332/ENSG00000163002/ENSG00000108654/ENSG00000101138/ENSG00000120253/ENSG00000153201/ENSG00000124193/ENSG00000141543/ENSG00000100941/ENSG00000137656/ENSG00000205937/ENSG00000146457/ENSG00000101343/ENSG00000112081/ENSG00000109971/ENSG00000160917/ENSG00000198563/ENSG00000162385/ENSG00000104852/ENSG00000169813/ENSG00000082068/ENSG00000183684/ENSG00000003756/ENSG00000106245/ENSG00000128534/ENSG00000136875/ENSG00000095319/ENSG00000076053/ENSG00000047315/ENSG00000105058/ENSG00000168002/ENSG00000100410/ENSG00000101452/ENSG00000136937/ENSG00000106355/ENSG00000099817/ENSG00000113569/ENSG00000140259/ENSG00000171960/ENSG00000084463/ENSG00000090060/ENSG00000213024/ENSG00000011304/ENSG00000177613/ENSG00000131876/ENSG00000167005/ENSG00000119203/ENSG00000176102/ENSG00000167088/ENSG00000137168/ENSG00000047410/ENSG00000189091/ENSG00000145388/ENSG00000104824/ENSG00000126883/ENSG00000198783/ENSG00000119392/ENSG00000101146/ENSG00000136709/ENSG00000163634/ENSG00000113649/ENSG00000105705/ENSG00000058804/ENSG00000161265/ENSG00000131013/ENSG00000110713/ENSG00000169045/ENSG00000108883/ENSG00000076924/ENSG00000094914/ENSG00000135829/ENSG00000183431/ENSG00000089280	CLP1/RNPC3/CCAR1/SRRT/CWC22/DDX39A/SRSF9/SRSF11/SNRNP35/HNRNPA2B1/PRPF3/SNW1/METTL3/NUP107/RBM39/THOC6/PPWD1/RBM25/ACIN1/NUP85/ZC3H11A/SRSF1/PABPN1/PPIL2/THOC1/DHX16/NUP54/THOC5/PRPF4B/NUP88/PRKRIP1/GPATCH1/NUP205/CPSF1/SF3B1/SNRPB2/LUC7L3/LSM6/SNRPG/NUP153/SNRPC/FIP1L1/NUP93/SNRNP40/SRSF2/SRSF7/MAGOHB/NXF1/SRRM1/POLR2D/NUP160/DHX15/PCF11/SF3B4/SRSF10/LSM7/NUP35/DDX5/CSTF1/NUP43/RANBP2/SRSF6/EIF4A3/PNN/BUD13/RNPS1/WTAP/CRNKL1/SRSF3/HSPA8/CPSF4/DDX39B/MAGOH/SNRNP70/HNRNPF/WDR70/ALYREF/RBM5/BUD31/NAA38/PRPF4/NUP188/RBM7/POLR2B/FAM32A/POLR2G/PHF5A/DHX35/NCBP1/LSM5/POLR2E/NUP155/MFAP1/PPIH/WBP11/PAPOLA/NUP62/PTBP1/CSTF2T/SNRPA1/NUDT21/CPSF3/CSTF3/SNRPD1/PPIL1/TPR/SF3B3/METTL14/HNRNPL/NUP214/ZNF830/GLE1/RAE1/WDR33/THOC7/TCERG1/SUGP1/NDC1/U2AF1L4/PPIL4/NUP98/HNRNPH1/EFTUD2/XAB2/AAAS/DHX9/SF3A3/FUS	44	50	cluster4	0.483934	0.380989	Metabolism of RNA	FALSE	FALSE	FALSE	FALSE	FALSE	FALSE	FALSE	FALSE	FALSE
REACTOME_TRANSPORT_OF_MATURE_TRANSCRIPT_TO_CYTOPLASM	REACTOME_TRANSPORT_OF_MATURE_TRANSCRIPT_TO_CYTOPLASM	75	0.593799	2.02562	1.3872e-08	7.79054e-05	6.75032e-07	3768	tags=65%, list=28%, signal=47%	ENSG00000123136/ENSG00000111786/ENSG00000116754/ENSG00000111581/ENSG00000131652/ENSG00000125450/ENSG00000058673/ENSG00000136450/ENSG00000079134/ENSG00000138750/ENSG00000100296/ENSG00000108559/ENSG00000155561/ENSG00000071894/ENSG00000124789/ENSG00000145216/ENSG00000102900/ENSG00000161547/ENSG00000115875/ENSG00000111196/ENSG00000162231/ENSG00000133226/ENSG00000030066/ENSG00000163002/ENSG00000120253/ENSG00000153201/ENSG00000124193/ENSG00000141543/ENSG00000205937/ENSG00000112081/ENSG00000160917/ENSG00000198563/ENSG00000162385/ENSG00000183684/ENSG00000095319/ENSG00000136937/ENSG00000113569/ENSG00000213024/ENSG00000119203/ENSG00000047410/ENSG00000126883/ENSG00000119392/ENSG00000101146/ENSG00000136709/ENSG00000163634/ENSG00000058804/ENSG00000161265/ENSG00000110713/ENSG00000094914	ENSG00000123136/ENSG00000111786/ENSG00000116754/ENSG00000111581/ENSG00000131652/ENSG00000125450/ENSG00000058673/ENSG00000136450/ENSG00000079134/ENSG00000138750/ENSG00000100296/ENSG00000108559/ENSG00000155561/ENSG00000071894/ENSG00000124789/ENSG00000145216/ENSG00000102900/ENSG00000161547/ENSG00000115875/ENSG00000111196/ENSG00000162231/ENSG00000133226/ENSG00000030066/ENSG00000163002/ENSG00000120253/ENSG00000153201/ENSG00000124193/ENSG00000141543/ENSG00000205937/ENSG00000112081/ENSG00000160917/ENSG00000198563/ENSG00000162385/ENSG00000183684/ENSG00000095319/ENSG00000136937/ENSG00000113569/ENSG00000213024/ENSG00000119203/ENSG00000047410/ENSG00000126883/ENSG00000119392/ENSG00000101146/ENSG00000136709/ENSG00000163634/ENSG00000058804/ENSG00000161265/ENSG00000110713/ENSG00000094914	DDX39A/SRSF9/SRSF11/NUP107/THOC6/NUP85/ZC3H11A/SRSF1/THOC1/NUP54/THOC5/NUP88/NUP205/CPSF1/NUP153/FIP1L1/NUP93/SRSF2/SRSF7/MAGOHB/NXF1/SRRM1/NUP160/NUP35/NUP43/RANBP2/SRSF6/EIF4A3/RNPS1/SRSF3/CPSF4/DDX39B/MAGOH/ALYREF/NUP188/NCBP1/NUP155/NUP62/CPSF3/TPR/NUP214/GLE1/RAE1/WDR33/THOC7/NDC1/U2AF1L4/NUP98/AAAS	45	92	cluster4	0.454842	0.372508	Metabolism of RNA	FALSE	FALSE	FALSE	FALSE	FALSE	FALSE	FALSE	FALSE	FALSE
REACTOME_RNA_POLYMERASE_II_TRANSCRIPTION_TERMINATION	REACTOME_RNA_POLYMERASE_II_TRANSCRIPTION_TERMINATION	62	0.571366	1.91628	1.70386e-06	0.0095689	4.79744e-05	3032	tags=55%, list=22%, signal=43%	ENSG00000172409/ENSG00000142528/ENSG00000123136/ENSG00000111786/ENSG00000116754/ENSG00000131652/ENSG00000058673/ENSG00000136450/ENSG00000100836/ENSG00000079134/ENSG00000100296/ENSG00000071894/ENSG00000143977/ENSG00000145216/ENSG00000161547/ENSG00000115875/ENSG00000111196/ENSG00000133226/ENSG00000165494/ENSG00000101138/ENSG00000124193/ENSG00000141543/ENSG00000205937/ENSG00000112081/ENSG00000160917/ENSG00000198563/ENSG00000162385/ENSG00000183684/ENSG00000136937/ENSG00000090060/ENSG00000177613/ENSG00000167005/ENSG00000119203/ENSG00000176102	ENSG00000172409/ENSG00000142528/ENSG00000123136/ENSG00000111786/ENSG00000116754/ENSG00000131652/ENSG00000058673/ENSG00000136450/ENSG00000100836/ENSG00000079134/ENSG00000100296/ENSG00000071894/ENSG00000143977/ENSG00000145216/ENSG00000161547/ENSG00000115875/ENSG00000111196/ENSG00000133226/ENSG00000165494/ENSG00000101138/ENSG00000124193/ENSG00000141543/ENSG00000205937/ENSG00000112081/ENSG00000160917/ENSG00000198563/ENSG00000162385/ENSG00000183684/ENSG00000136937/ENSG00000090060/ENSG00000177613/ENSG00000167005/ENSG00000119203/ENSG00000176102	CLP1/ZNF473/DDX39A/SRSF9/SRSF11/THOC6/ZC3H11A/SRSF1/PABPN1/THOC1/THOC5/CPSF1/SNRPG/FIP1L1/SRSF2/SRSF7/MAGOHB/SRRM1/PCF11/CSTF1/SRSF6/EIF4A3/RNPS1/SRSF3/CPSF4/DDX39B/MAGOH/ALYREF/NCBP1/PAPOLA/CSTF2T/NUDT21/CPSF3/CSTF3	46	159	cluster4	0.498806	0.394568	Gene expression (Transcription)	FALSE	FALSE	FALSE	FALSE	FALSE	FALSE	FALSE	FALSE	FALSE
REACTOME_RRNA_PROCESSING	REACTOME_RRNA_PROCESSING	172	0.45186	1.64648	4.62013e-06	0.0259466	0.000105529	5417	tags=59%, list=40%, signal=36%	ENSG00000115368/ENSG00000108651/ENSG00000171824/ENSG00000130935/ENSG00000029639/ENSG00000107371/ENSG00000132603/ENSG00000164338/ENSG00000088930/ENSG00000111641/ENSG00000124787/ENSG00000152464/ENSG00000119285/ENSG00000055044/ENSG00000136891/ENSG00000124541/ENSG00000124784/ENSG00000126749/ENSG00000241945/ENSG00000105671/ENSG00000101361/ENSG00000119616/ENSG00000123737/ENSG00000162408/ENSG00000164934/ENSG00000058729/ENSG00000087269/ENSG00000106344/ENSG00000137818/ENSG00000167721/ENSG00000135521/ENSG00000171311/ENSG00000165733/ENSG00000227057/ENSG00000134419/ENSG00000117481/ENSG00000006744/ENSG00000130713/ENSG00000124383/ENSG00000137154/ENSG00000105372/ENSG00000160214/ENSG00000108107/ENSG00000140988/ENSG00000105640/ENSG00000233927/ENSG00000065183/ENSG00000165271/ENSG00000221983/ENSG00000112578/ENSG00000066654/ENSG00000063177/ENSG00000148843/ENSG00000037241/ENSG00000141101/ENSG00000142534/ENSG00000101782/ENSG00000178896/ENSG00000089157/ENSG00000182117/ENSG00000171858/ENSG00000171863/ENSG00000065268/ENSG00000136942/ENSG00000197958/ENSG00000120699/ENSG00000117395/ENSG00000131469/ENSG00000142937/ENSG00000083845/ENSG00000130255/ENSG00000163811/ENSG00000112306/ENSG00000108298/ENSG00000115946/ENSG00000161970/ENSG00000170889/ENSG00000150990/ENSG00000188846/ENSG00000184967/ENSG00000011260/ENSG00000231500/ENSG00000161016/ENSG00000105193/ENSG00000125691/ENSG00000132467/ENSG00000115268/ENSG00000183751/ENSG00000148303/ENSG00000185088/ENSG00000134987/ENSG00000142541/ENSG00000105202/ENSG00000120800/ENSG00000109534/ENSG00000104626/ENSG00000166441/ENSG00000177954/ENSG00000120158/ENSG00000165732/ENSG00000178718/ENSG00000071082	ENSG00000115368/ENSG00000108651/ENSG00000171824/ENSG00000130935/ENSG00000029639/ENSG00000107371/ENSG00000132603/ENSG00000164338/ENSG00000088930/ENSG00000111641/ENSG00000124787/ENSG00000152464/ENSG00000119285/ENSG00000055044/ENSG00000136891/ENSG00000124541/ENSG00000124784/ENSG00000126749/ENSG00000241945/ENSG00000105671/ENSG00000101361/ENSG00000119616/ENSG00000123737/ENSG00000162408/ENSG00000164934/ENSG00000058729/ENSG00000087269/ENSG00000106344/ENSG00000137818/ENSG00000167721/ENSG00000135521/ENSG00000171311/ENSG00000165733/ENSG00000227057/ENSG00000134419/ENSG00000117481/ENSG00000006744/ENSG00000130713/ENSG00000124383/ENSG00000137154/ENSG00000105372/ENSG00000160214/ENSG00000108107/ENSG00000140988/ENSG00000105640/ENSG00000233927/ENSG00000065183/ENSG00000165271/ENSG00000221983/ENSG00000112578/ENSG00000066654/ENSG00000063177/ENSG00000148843/ENSG00000037241/ENSG00000141101/ENSG00000142534/ENSG00000101782/ENSG00000178896/ENSG00000089157/ENSG00000182117/ENSG00000171858/ENSG00000171863/ENSG00000065268/ENSG00000136942/ENSG00000197958/ENSG00000120699/ENSG00000117395/ENSG00000131469/ENSG00000142937/ENSG00000083845/ENSG00000130255/ENSG00000163811/ENSG00000112306/ENSG00000108298/ENSG00000115946/ENSG00000161970/ENSG00000170889/ENSG00000150990/ENSG00000188846/ENSG00000184967/ENSG00000011260/ENSG00000231500/ENSG00000161016/ENSG00000105193/ENSG00000125691/ENSG00000132467/ENSG00000115268/ENSG00000183751/ENSG00000148303/ENSG00000185088/ENSG00000134987/ENSG00000142541/ENSG00000105202/ENSG00000120800/ENSG00000109534/ENSG00000104626/ENSG00000166441/ENSG00000177954/ENSG00000120158/ENSG00000165732/ENSG00000178718/ENSG00000071082	WDR75/UTP6/EXOSC10/NOL11/TFB1M/EXOSC3/NIP7/UTP15/XRN2/NOP2/RPP40/RPP38/HEATR1/NOP58/TEX10/RRP36/RIOK1/EMG1/PWP2/DDX49/NOP56/FCF1/EXOSC9/NOL9/DCAF13/RIOK2/NOP14/RBM28/RPLP1/TSR1/LTV1/EXOSC1/BMS1/WDR46/RPS15A/NSUN4/ELAC2/EXOSC2/MPHOSPH10/RPS6/RPS19/RRP1/RPL28/RPS2/RPL18A/RPS28/WDR3/NOL6/UBA52/BYSL/THUMPD1/RPL18/PDCD11/RPL26L1/NOB1/RPS11/RIOK3/EXOSC4/RPLP0/NOP10/RPS21/RPS7/WDR18/RPL35/RPL12/EXOSC8/EBNA1BP2/RPL27/RPS8/RPS5/RPL36/WDR43/RPS12/RPL19/PNO1/RPL26/RPS9/DHX37/RPL14/NOC4L/UTP18/RPS18/RPL8/RPS16/RPL23/UTP3/RPS15/TBL3/RPL7A/RPS27L/WDR36/RPL13A/FBL/UTP20/GAR1/ERI1/RPL27A/RPS27/RCL1/DDX21/RPP25/RPL31	47	196	cluster4	0.404147	0.33198	Metabolism of RNA	FALSE	FALSE	FALSE	FALSE	FALSE	FALSE	FALSE	FALSE	FALSE
REACTOME_EPIGENETIC_REGULATION_OF_GENE_EXPRESSION	REACTOME_EPIGENETIC_REGULATION_OF_GENE_EXPRESSION	175	0.447322	1.63322	4.82371e-06	0.02709	0.000109619	3792	tags=46%, list=28%, signal=33%	ENSG00000033030/ENSG00000163161/ENSG00000088305/ENSG00000112592/ENSG00000169131/ENSG00000154832/ENSG00000130816/ENSG00000106462/ENSG00000074266/ENSG00000108773/ENSG00000103168/ENSG00000122565/ENSG00000115524/ENSG00000073584/ENSG00000133422/ENSG00000143379/ENSG00000143033/ENSG00000181090/ENSG00000139620/ENSG00000068654/ENSG00000180257/ENSG00000171453/ENSG00000166012/ENSG00000184635/ENSG00000196591/ENSG00000117222/ENSG00000125630/ENSG00000143498/ENSG00000157212/ENSG00000134058/ENSG00000197134/ENSG00000111707/ENSG00000198646/ENSG00000196363/ENSG00000188295/ENSG00000130803/ENSG00000267680/ENSG00000111727/ENSG00000139372/ENSG00000049618/ENSG00000131127/ENSG00000127616/ENSG00000136518/ENSG00000141380/ENSG00000134283/ENSG00000198538/ENSG00000110768/ENSG00000076053/ENSG00000036549/ENSG00000134668/ENSG00000038219/ENSG00000167554/ENSG00000054267/ENSG00000196417/ENSG00000149480/ENSG00000171681/ENSG00000108604/ENSG00000099817/ENSG00000096717/ENSG00000182141/ENSG00000099385/ENSG00000196724/ENSG00000124795/ENSG00000125482/ENSG00000164985/ENSG00000225830/ENSG00000103275/ENSG00000111358/ENSG00000083844/ENSG00000139718/ENSG00000055609/ENSG00000011243/ENSG00000132382/ENSG00000133895/ENSG00000182986/ENSG00000152433/ENSG00000106635/ENSG00000127511/ENSG00000111642/ENSG00000163872	ENSG00000033030/ENSG00000163161/ENSG00000088305/ENSG00000112592/ENSG00000169131/ENSG00000154832/ENSG00000130816/ENSG00000106462/ENSG00000074266/ENSG00000108773/ENSG00000103168/ENSG00000122565/ENSG00000115524/ENSG00000073584/ENSG00000133422/ENSG00000143379/ENSG00000143033/ENSG00000181090/ENSG00000139620/ENSG00000068654/ENSG00000180257/ENSG00000171453/ENSG00000166012/ENSG00000184635/ENSG00000196591/ENSG00000117222/ENSG00000125630/ENSG00000143498/ENSG00000157212/ENSG00000134058/ENSG00000197134/ENSG00000111707/ENSG00000198646/ENSG00000196363/ENSG00000188295/ENSG00000130803/ENSG00000267680/ENSG00000111727/ENSG00000139372/ENSG00000049618/ENSG00000131127/ENSG00000127616/ENSG00000136518/ENSG00000141380/ENSG00000134283/ENSG00000198538/ENSG00000110768/ENSG00000076053/ENSG00000036549/ENSG00000134668/ENSG00000038219/ENSG00000167554/ENSG00000054267/ENSG00000196417/ENSG00000149480/ENSG00000171681/ENSG00000108604/ENSG00000099817/ENSG00000096717/ENSG00000182141/ENSG00000099385/ENSG00000196724/ENSG00000124795/ENSG00000125482/ENSG00000164985/ENSG00000225830/ENSG00000103275/ENSG00000111358/ENSG00000083844/ENSG00000139718/ENSG00000055609/ENSG00000011243/ENSG00000132382/ENSG00000133895/ENSG00000182986/ENSG00000152433/ENSG00000106635/ENSG00000127511/ENSG00000111642/ENSG00000163872	ZCCHC8/ERCC3/DNMT3B/TBP/ZNF354A/CXXC1/DNMT1/EZH2/EED/KAT2A/TAF1C/CBX3/SF3B1/SMARCE1/MORC2/SETDB1/MTF2/EHMT1/KANSL2/POLR1A/ZNF816/POLR1C/TAF1D/ZNF93/HDAC2/RBBP5/POLR1B/TAF1A/PAXIP1/CDK7/ZNF257/SUDS3/NCOA6/WDR5/ZNF669/ZNF317/ZNF224/HCFC2/TDG/ARID1B/ZNF141/SMARCA4/ACTL6A/SS18/PPHLN1/ZNF28/GTF2H1/RBM7/ZZZ3/SPOCD1/BOD1L1/ZNF610/ARID4B/ZNF765/MTA2/ATF7IP/SMARCD2/POLR2E/SIRT1/ZNF708/BCL7C/ZNF418/DEK/TTF1/PSIP1/ERCC6/UBE2I/GTF2H3/ZNF264/SETD1B/KMT2C/AKAP8L/MYBBP1A/MEN1/ZNF320/ZNF547/BCL7B/SIN3B/CHD4/YEATS2	48	197	cluster4	0.498697	0.40612	Gene expression (Transcription)	FALSE	FALSE	FALSE	FALSE	FALSE	FALSE	FALSE	FALSE	FALSE
GINESTIER_BREAST_CANCER_20Q13_AMPLIFICATION_DN	GINESTIER_BREAST_CANCER_20Q13_AMPLIFICATION_DN	160	0.542788	1.96794	1e-10	5.616e-07	7.33909e-09	3387	tags=54%, list=25%, signal=41%	ENSG00000140750/ENSG00000119397/ENSG00000148399/ENSG00000164548/ENSG00000107443/ENSG00000125633/ENSG00000095564/ENSG00000071626/ENSG00000170776/ENSG00000175727/ENSG00000172432/ENSG00000134698/ENSG00000013573/ENSG00000093144/ENSG00000149418/ENSG00000100836/ENSG00000099331/ENSG00000112763/ENSG00000204560/ENSG00000163029/ENSG00000136490/ENSG00000064932/ENSG00000228393/ENSG00000169180/ENSG00000120647/ENSG00000169087/ENSG00000161547/ENSG00000111203/ENSG00000068654/ENSG00000162971/ENSG00000113810/ENSG00000240038/ENSG00000167615/ENSG00000139370/ENSG00000197622/ENSG00000100297/ENSG00000176915/ENSG00000104859/ENSG00000070610/ENSG00000110719/ENSG00000112033/ENSG00000213420/ENSG00000100941/ENSG00000185215/ENSG00000149554/ENSG00000205937/ENSG00000237649/ENSG00000079805/ENSG00000148773/ENSG00000124688/ENSG00000196954/ENSG00000117481/ENSG00000198563/ENSG00000070814/ENSG00000112118/ENSG00000137221/ENSG00000134283/ENSG00000116560/ENSG00000129071/ENSG00000204256/ENSG00000124571/ENSG00000103326/ENSG00000204138/ENSG00000163389/ENSG00000107263/ENSG00000173442/ENSG00000087157/ENSG00000167280/ENSG00000223705/ENSG00000168887/ENSG00000109920/ENSG00000051523/ENSG00000213024/ENSG00000011304/ENSG00000119760/ENSG00000163781/ENSG00000117676/ENSG00000165684/ENSG00000163660/ENSG00000215788/ENSG00000162613/ENSG00000204348/ENSG00000074657/ENSG00000155034/ENSG00000137817/ENSG00000141524/ENSG00000126883	ENSG00000140750/ENSG00000119397/ENSG00000148399/ENSG00000164548/ENSG00000107443/ENSG00000125633/ENSG00000095564/ENSG00000071626/ENSG00000170776/ENSG00000175727/ENSG00000172432/ENSG00000134698/ENSG00000013573/ENSG00000093144/ENSG00000149418/ENSG00000100836/ENSG00000099331/ENSG00000112763/ENSG00000204560/ENSG00000163029/ENSG00000136490/ENSG00000064932/ENSG00000228393/ENSG00000169180/ENSG00000120647/ENSG00000169087/ENSG00000161547/ENSG00000111203/ENSG00000068654/ENSG00000162971/ENSG00000113810/ENSG00000240038/ENSG00000167615/ENSG00000139370/ENSG00000197622/ENSG00000100297/ENSG00000176915/ENSG00000104859/ENSG00000070610/ENSG00000110719/ENSG00000112033/ENSG00000213420/ENSG00000100941/ENSG00000185215/ENSG00000149554/ENSG00000205937/ENSG00000237649/ENSG00000079805/ENSG00000148773/ENSG00000124688/ENSG00000196954/ENSG00000117481/ENSG00000198563/ENSG00000070814/ENSG00000112118/ENSG00000137221/ENSG00000134283/ENSG00000116560/ENSG00000129071/ENSG00000204256/ENSG00000124571/ENSG00000103326/ENSG00000204138/ENSG00000163389/ENSG00000107263/ENSG00000173442/ENSG00000087157/ENSG00000167280/ENSG00000223705/ENSG00000168887/ENSG00000109920/ENSG00000051523/ENSG00000213024/ENSG00000011304/ENSG00000119760/ENSG00000163781/ENSG00000117676/ENSG00000165684/ENSG00000163660/ENSG00000215788/ENSG00000162613/ENSG00000204348/ENSG00000074657/ENSG00000155034/ENSG00000137817/ENSG00000141524/ENSG00000126883	ARHGAP17/CNTRL/DPH7/TRA2A/CCNJ/CCDC93/BTAF1/DAZAP1/AKAP13/MLXIP/GTPBP2/AGO4/DDX11/ECHDC1/ST14/PABPN1/MYO9B/BTN2A1/DHX16/SMC6/LIMD2/SBNO2/LINC01004/XPO6/CCDC77/HSPBAP1/SRSF2/ITFG2/POLR1A/TYW5/SMC4/AMY2B/LENG8/SLC15A4/CDC42SE1/MCM5/ANKLE2/CLASRP/GBA2/TCIRG1/PPARD/GPC2/PNN/TNFAIP2/CHEK1/RNPS1/KIFC1/DNM2/MKI67/MAD2L1BP/CASP4/NSUN4/DDX39B/TCOF1/MCM3/TJAP1/PPHLN1/SFPQ/MBD4/BRD2/XPO5/CAPN15/PHACTR4/POGLUT1/RAPGEF1/EHBP1L1/PGS1/ENGASE/NSUN5P1/C2orf68/FNBP4/CYBA/NUP62/PTBP1/SUPT7L/TOPBP1/RPS6KA1/SNAPC4/CCNL1/TNFRSF25/FUBP1/DXO/ZNF532/FBXL18/PARP6/TMC6/NUP214	49	40	cluster4	0.498372	0.432366	#N/A	FALSE	FALSE	FALSE	FALSE	FALSE	FALSE	FALSE	FALSE	FALSE
GINESTIER_BREAST_CANCER_ZNF217_AMPLIFIED_DN	GINESTIER_BREAST_CANCER_ZNF217_AMPLIFIED_DN	298	0.495938	1.84788	1e-10	5.616e-07	7.33909e-09	3646	tags=49%, list=27%, signal=37%	ENSG00000140750/ENSG00000242802/ENSG00000198000/ENSG00000064547/ENSG00000148399/ENSG00000142528/ENSG00000087087/ENSG00000158286/ENSG00000125633/ENSG00000077454/ENSG00000011132/ENSG00000242125/ENSG00000071626/ENSG00000127191/ENSG00000152457/ENSG00000131351/ENSG00000213903/ENSG00000124574/ENSG00000013573/ENSG00000100813/ENSG00000146828/ENSG00000100836/ENSG00000160072/ENSG00000099331/ENSG00000092929/ENSG00000177192/ENSG00000125846/ENSG00000100359/ENSG00000143258/ENSG00000133275/ENSG00000106263/ENSG00000136490/ENSG00000164535/ENSG00000187741/ENSG00000188227/ENSG00000064932/ENSG00000103168/ENSG00000107833/ENSG00000228393/ENSG00000164828/ENSG00000100416/ENSG00000180198/ENSG00000065491/ENSG00000165724/ENSG00000213339/ENSG00000143379/ENSG00000161904/ENSG00000104885/ENSG00000105771/ENSG00000198858/ENSG00000167395/ENSG00000061936/ENSG00000125459/ENSG00000120948/ENSG00000137496/ENSG00000005206/ENSG00000075826/ENSG00000162971/ENSG00000198952/ENSG00000171163/ENSG00000167615/ENSG00000204304/ENSG00000170638/ENSG00000197622/ENSG00000182087/ENSG00000104859/ENSG00000070610/ENSG00000172932/ENSG00000044090/ENSG00000112659/ENSG00000116584/ENSG00000112033/ENSG00000213420/ENSG00000087266/ENSG00000160789/ENSG00000198837/ENSG00000205937/ENSG00000065665/ENSG00000143434/ENSG00000117481/ENSG00000198563/ENSG00000127616/ENSG00000104852/ENSG00000180089/ENSG00000070814/ENSG00000239306/ENSG00000175137/ENSG00000144524/ENSG00000148840/ENSG00000146830/ENSG00000102878/ENSG00000122257/ENSG00000170037/ENSG00000124571/ENSG00000052841/ENSG00000103326/ENSG00000166261/ENSG00000112159/ENSG00000118046/ENSG00000214706/ENSG00000158161/ENSG00000100410/ENSG00000154222/ENSG00000031823/ENSG00000167280/ENSG00000223705/ENSG00000167962/ENSG00000143643/ENSG00000109920/ENSG00000051523/ENSG00000167566/ENSG00000137200/ENSG00000213024/ENSG00000159674/ENSG00000011304/ENSG00000064419/ENSG00000063177/ENSG00000119760/ENSG00000079313/ENSG00000156873/ENSG00000100147/ENSG00000198561/ENSG00000100124/ENSG00000165684/ENSG00000197905/ENSG00000075292/ENSG00000115275/ENSG00000168795/ENSG00000204348/ENSG00000139437/ENSG00000215041/ENSG00000143398/ENSG00000155034/ENSG00000198467/ENSG00000213020/ENSG00000125503/ENSG00000126883/ENSG00000131368/ENSG00000168488/ENSG00000205356/ENSG00000164880/ENSG00000105676/ENSG00000169136/ENSG00000088832/ENSG00000135763/ENSG00000125843	ENSG00000140750/ENSG00000242802/ENSG00000198000/ENSG00000064547/ENSG00000148399/ENSG00000142528/ENSG00000087087/ENSG00000158286/ENSG00000125633/ENSG00000077454/ENSG00000011132/ENSG00000242125/ENSG00000071626/ENSG00000127191/ENSG00000152457/ENSG00000131351/ENSG00000213903/ENSG00000124574/ENSG00000013573/ENSG00000100813/ENSG00000146828/ENSG00000100836/ENSG00000160072/ENSG00000099331/ENSG00000092929/ENSG00000177192/ENSG00000125846/ENSG00000100359/ENSG00000143258/ENSG00000133275/ENSG00000106263/ENSG00000136490/ENSG00000164535/ENSG00000187741/ENSG00000188227/ENSG00000064932/ENSG00000103168/ENSG00000107833/ENSG00000228393/ENSG00000164828/ENSG00000100416/ENSG00000180198/ENSG00000065491/ENSG00000165724/ENSG00000213339/ENSG00000143379/ENSG00000161904/ENSG00000104885/ENSG00000105771/ENSG00000198858/ENSG00000167395/ENSG00000061936/ENSG00000125459/ENSG00000120948/ENSG00000137496/ENSG00000005206/ENSG00000075826/ENSG00000162971/ENSG00000198952/ENSG00000171163/ENSG00000167615/ENSG00000204304/ENSG00000170638/ENSG00000197622/ENSG00000182087/ENSG00000104859/ENSG00000070610/ENSG00000172932/ENSG00000044090/ENSG00000112659/ENSG00000116584/ENSG00000112033/ENSG00000213420/ENSG00000087266/ENSG00000160789/ENSG00000198837/ENSG00000205937/ENSG00000065665/ENSG00000143434/ENSG00000117481/ENSG00000198563/ENSG00000127616/ENSG00000104852/ENSG00000180089/ENSG00000070814/ENSG00000239306/ENSG00000175137/ENSG00000144524/ENSG00000148840/ENSG00000146830/ENSG00000102878/ENSG00000122257/ENSG00000170037/ENSG00000124571/ENSG00000052841/ENSG00000103326/ENSG00000166261/ENSG00000112159/ENSG00000118046/ENSG00000214706/ENSG00000158161/ENSG00000100410/ENSG00000154222/ENSG00000031823/ENSG00000167280/ENSG00000223705/ENSG00000167962/ENSG00000143643/ENSG00000109920/ENSG00000051523/ENSG00000167566/ENSG00000137200/ENSG00000213024/ENSG00000159674/ENSG00000011304/ENSG00000064419/ENSG00000063177/ENSG00000119760/ENSG00000079313/ENSG00000156873/ENSG00000100147/ENSG00000198561/ENSG00000100124/ENSG00000165684/ENSG00000197905/ENSG00000075292/ENSG00000115275/ENSG00000168795/ENSG00000204348/ENSG00000139437/ENSG00000215041/ENSG00000143398/ENSG00000155034/ENSG00000198467/ENSG00000213020/ENSG00000125503/ENSG00000126883/ENSG00000131368/ENSG00000168488/ENSG00000205356/ENSG00000164880/ENSG00000105676/ENSG00000169136/ENSG00000088832/ENSG00000135763/ENSG00000125843	ARHGAP17/AP5Z1/NOL8/LPAR2/DPH7/ZNF473/SRRT/RNF207/CCDC93/LRCH4/APBA3/SNHG3/DAZAP1/TRAF2/DCLRE1C/HAUS8/LTB4R/ABCC10/DDX11/ACIN1/SLC12A9/PABPN1/ATAD3B/MYO9B/UNC13D/PUS1/ZNF133/SGSM3/USP21/CSNK1G2/EIF3B/LIMD2/DAGLB/FANCA/ZNF793/SBNO2/TAF1C/NPM3/LINC01004/SUN1/TRMU/RCC1/TBC1D22B/ZMYND19/QTRT1/SETDB1/LEMD2/DOT1L/SMG9/R3HDM4/ZNF646/SFSWAP/MSTO1/TARDBP/IL18BP/SPPL2B/SEC31B/TYW5/SMG5/ZNF692/LENG8/PBX2/TRABD/CDC42SE1/TMEM259/CLASRP/GBA2/ANKRD13D/CUL7/CUL9/ARHGEF2/PPARD/GPC2/SH3BP2/LMNA/DENND4B/RNPS1/SEC61A2/SEMA6C/NSUN4/DDX39B/SMARCA4/SNRNP70/TMEM86B/TCOF1/RBM14/SH3BP5L/COPS7B/PPRC1/GIGYF1/HSF4/RBBP6/CNTROB/XPO5/TTC17/CAPN15/ZNF202/MDN1/STK11/IFRD2/EYA3/PHF5A/CC2D1B/RANBP3/ENGASE/NSUN5P1/ZNF598/TTC13/FNBP4/CYBA/NCKAP5L/CMTR1/NUP62/SPON2/PTBP1/TNPO3/RPL18/SUPT7L/REXO1/PHKG2/CCDC134/CTNND1/ANKRD54/SNAPC4/TEAD4/ZNF638/MOGS/ZBTB5/DXO/TCHP/NEURL4/PIP5K1A/FBXL18/TPM2/ZNF611/PPP1R12C/NUP214/MRPS25/ATXN2L/TECPR1/INTS1/ARMC6/ATF5/FKBP1A/URB2/AP5S1	50	51	cluster4	0.476552	0.428491	#N/A	FALSE	FALSE	FALSE	FALSE	FALSE	FALSE	FALSE	FALSE	FALSE
REACTOME_TRNA_PROCESSING_IN_THE_NUCLEUS	REACTOME_TRNA_PROCESSING_IN_THE_NUCLEUS	52	0.615762	2.01964	4.99424e-07	0.00280476	1.68108e-05	3768	tags=63%, list=28%, signal=46%	ENSG00000172409/ENSG00000111581/ENSG00000124787/ENSG00000152464/ENSG00000182173/ENSG00000125450/ENSG00000172336/ENSG00000138750/ENSG00000108559/ENSG00000155561/ENSG00000071894/ENSG00000124789/ENSG00000102900/ENSG00000176261/ENSG00000104356/ENSG00000105171/ENSG00000030066/ENSG00000163002/ENSG00000120253/ENSG00000153201/ENSG00000160917/ENSG00000006744/ENSG00000095319/ENSG00000072756/ENSG00000113569/ENSG00000213024/ENSG00000047410/ENSG00000126883/ENSG00000167272/ENSG00000101146/ENSG00000058804/ENSG00000110713/ENSG00000094914	ENSG00000172409/ENSG00000111581/ENSG00000124787/ENSG00000152464/ENSG00000182173/ENSG00000125450/ENSG00000172336/ENSG00000138750/ENSG00000108559/ENSG00000155561/ENSG00000071894/ENSG00000124789/ENSG00000102900/ENSG00000176261/ENSG00000104356/ENSG00000105171/ENSG00000030066/ENSG00000163002/ENSG00000120253/ENSG00000153201/ENSG00000160917/ENSG00000006744/ENSG00000095319/ENSG00000072756/ENSG00000113569/ENSG00000213024/ENSG00000047410/ENSG00000126883/ENSG00000167272/ENSG00000101146/ENSG00000058804/ENSG00000110713/ENSG00000094914	CLP1/NUP107/RPP40/RPP38/TSEN54/NUP85/POP7/NUP54/NUP88/NUP205/CPSF1/NUP153/NUP93/ZBTB8OS/POP1/POP4/NUP160/NUP35/NUP43/RANBP2/CPSF4/ELAC2/NUP188/TRNT1/NUP155/NUP62/TPR/NUP214/POP5/RAE1/NDC1/NUP98/AAAS	51	133	cluster4	0.500543	0.442311	Metabolism of RNA	FALSE	FALSE	FALSE	FALSE	FALSE	FALSE	FALSE	FALSE	FALSE
REACTOME_TRNA_PROCESSING	REACTOME_TRNA_PROCESSING	95	0.561573	1.96238	5.45429e-09	3.06313e-05	2.9069e-07	4181	tags=63%, list=31%, signal=44%	ENSG00000172409/ENSG00000189007/ENSG00000122435/ENSG00000183665/ENSG00000111581/ENSG00000124787/ENSG00000152464/ENSG00000182173/ENSG00000125450/ENSG00000172336/ENSG00000177192/ENSG00000138750/ENSG00000104907/ENSG00000108559/ENSG00000155561/ENSG00000091127/ENSG00000071894/ENSG00000100416/ENSG00000145996/ENSG00000213339/ENSG00000124789/ENSG00000135297/ENSG00000102900/ENSG00000176261/ENSG00000104356/ENSG00000162971/ENSG00000137760/ENSG00000105171/ENSG00000030066/ENSG00000163002/ENSG00000120253/ENSG00000153201/ENSG00000171103/ENSG00000160917/ENSG00000006744/ENSG00000174177/ENSG00000037897/ENSG00000065457/ENSG00000095319/ENSG00000092094/ENSG00000089195/ENSG00000072756/ENSG00000113272/ENSG00000113569/ENSG00000130299/ENSG00000213024/ENSG00000241058/ENSG00000047410/ENSG00000110060/ENSG00000126883/ENSG00000167272/ENSG00000101146/ENSG00000058804/ENSG00000110713/ENSG00000094914/ENSG00000132341/ENSG00000172315/ENSG00000167118/ENSG00000155275/ENSG00000198874	ENSG00000172409/ENSG00000189007/ENSG00000122435/ENSG00000183665/ENSG00000111581/ENSG00000124787/ENSG00000152464/ENSG00000182173/ENSG00000125450/ENSG00000172336/ENSG00000177192/ENSG00000138750/ENSG00000104907/ENSG00000108559/ENSG00000155561/ENSG00000091127/ENSG00000071894/ENSG00000100416/ENSG00000145996/ENSG00000213339/ENSG00000124789/ENSG00000135297/ENSG00000102900/ENSG00000176261/ENSG00000104356/ENSG00000162971/ENSG00000137760/ENSG00000105171/ENSG00000030066/ENSG00000163002/ENSG00000120253/ENSG00000153201/ENSG00000171103/ENSG00000160917/ENSG00000006744/ENSG00000174177/ENSG00000037897/ENSG00000065457/ENSG00000095319/ENSG00000092094/ENSG00000089195/ENSG00000072756/ENSG00000113272/ENSG00000113569/ENSG00000130299/ENSG00000213024/ENSG00000241058/ENSG00000047410/ENSG00000110060/ENSG00000126883/ENSG00000167272/ENSG00000101146/ENSG00000058804/ENSG00000110713/ENSG00000094914/ENSG00000132341/ENSG00000172315/ENSG00000167118/ENSG00000155275/ENSG00000198874	CLP1/ADAT2/TRMT13/TRMT12/NUP107/RPP40/RPP38/TSEN54/NUP85/POP7/PUS1/NUP54/TRMT1/NUP88/NUP205/PUS7/CPSF1/TRMU/CDKAL1/QTRT1/NUP153/MTO1/NUP93/ZBTB8OS/POP1/TYW5/ALKBH8/POP4/NUP160/NUP35/NUP43/RANBP2/TRMT61B/CPSF4/ELAC2/CTU2/METTL1/ADAT1/NUP188/OSGEP/TRMT6/TRNT1/THG1L/NUP155/GTPBP3/NUP62/NSUN6/TPR/PUS3/NUP214/POP5/RAE1/NDC1/NUP98/AAAS/RAN/TP53RK/URM1/TRMT44/TYW1	52	84	cluster4	0.500109	0.429284	Metabolism of RNA	FALSE	FALSE	FALSE	FALSE	FALSE	FALSE	FALSE	FALSE	FALSE
SANSOM_APC_TARGETS_REQUIRE_MYC	SANSOM_APC_TARGETS_REQUIRE_MYC	203	0.452312	1.66183	5.07617e-07	0.00285078	1.69591e-05	4138	tags=48%, list=30%, signal=34%	ENSG00000090621/ENSG00000198000/ENSG00000176619/ENSG00000039560/ENSG00000166845/ENSG00000132801/ENSG00000177084/ENSG00000075702/ENSG00000173457/ENSG00000167900/ENSG00000132781/ENSG00000087494/ENSG00000111602/ENSG00000104889/ENSG00000147955/ENSG00000108773/ENSG00000160796/ENSG00000133216/ENSG00000130714/ENSG00000084774/ENSG00000165724/ENSG00000213339/ENSG00000143977/ENSG00000172732/ENSG00000169087/ENSG00000105671/ENSG00000135723/ENSG00000101361/ENSG00000104960/ENSG00000146414/ENSG00000179051/ENSG00000061936/ENSG00000068654/ENSG00000120802/ENSG00000132780/ENSG00000131043/ENSG00000143776/ENSG00000132768/ENSG00000156970/ENSG00000077150/ENSG00000171311/ENSG00000105447/ENSG00000141994/ENSG00000137411/ENSG00000100522/ENSG00000037897/ENSG00000075218/ENSG00000065457/ENSG00000112118/ENSG00000105619/ENSG00000184857/ENSG00000175595/ENSG00000006327/ENSG00000131153/ENSG00000136699/ENSG00000108961/ENSG00000112159/ENSG00000038219/ENSG00000060138/ENSG00000141510/ENSG00000166508/ENSG00000157593/ENSG00000048405/ENSG00000154839/ENSG00000100726/ENSG00000134897/ENSG00000221968/ENSG00000239672/ENSG00000130299/ENSG00000244187/ENSG00000148335/ENSG00000204316/ENSG00000131148/ENSG00000188312/ENSG00000100865/ENSG00000136997/ENSG00000185917/ENSG00000132382/ENSG00000010165/ENSG00000087995/ENSG00000085999/ENSG00000104177/ENSG00000103550/ENSG00000128039/ENSG00000094914/ENSG00000110104/ENSG00000107551/ENSG00000180902/ENSG00000213337/ENSG00000087263/ENSG00000115484/ENSG00000164053/ENSG00000123159/ENSG00000157193/ENSG00000116120/ENSG00000135446/ENSG00000204859/ENSG00000172315	ENSG00000090621/ENSG00000198000/ENSG00000176619/ENSG00000039560/ENSG00000166845/ENSG00000132801/ENSG00000177084/ENSG00000075702/ENSG00000173457/ENSG00000167900/ENSG00000132781/ENSG00000087494/ENSG00000111602/ENSG00000104889/ENSG00000147955/ENSG00000108773/ENSG00000160796/ENSG00000133216/ENSG00000130714/ENSG00000084774/ENSG00000165724/ENSG00000213339/ENSG00000143977/ENSG00000172732/ENSG00000169087/ENSG00000105671/ENSG00000135723/ENSG00000101361/ENSG00000104960/ENSG00000146414/ENSG00000179051/ENSG00000061936/ENSG00000068654/ENSG00000120802/ENSG00000132780/ENSG00000131043/ENSG00000143776/ENSG00000132768/ENSG00000156970/ENSG00000077150/ENSG00000171311/ENSG00000105447/ENSG00000141994/ENSG00000137411/ENSG00000100522/ENSG00000037897/ENSG00000075218/ENSG00000065457/ENSG00000112118/ENSG00000105619/ENSG00000184857/ENSG00000175595/ENSG00000006327/ENSG00000131153/ENSG00000136699/ENSG00000108961/ENSG00000112159/ENSG00000038219/ENSG00000060138/ENSG00000141510/ENSG00000166508/ENSG00000157593/ENSG00000048405/ENSG00000154839/ENSG00000100726/ENSG00000134897/ENSG00000221968/ENSG00000239672/ENSG00000130299/ENSG00000244187/ENSG00000148335/ENSG00000204316/ENSG00000131148/ENSG00000188312/ENSG00000100865/ENSG00000136997/ENSG00000185917/ENSG00000132382/ENSG00000010165/ENSG00000087995/ENSG00000085999/ENSG00000104177/ENSG00000103550/ENSG00000128039/ENSG00000094914/ENSG00000110104/ENSG00000107551/ENSG00000180902/ENSG00000213337/ENSG00000087263/ENSG00000115484/ENSG00000164053/ENSG00000123159/ENSG00000157193/ENSG00000116120/ENSG00000135446/ENSG00000204859/ENSG00000172315	PABPC4/NOL8/LMNB2/RAI14/C18orf54/ZSWIM3/POLE/WDR62/PPP1R14B/TK1/MUTYH/PTHLH/TIMELESS/RNASEH2A/SIGMAR1/KAT2A/NBEAL2/EPHB2/POMT1/CAD/ZMYND19/QTRT1/SNRPG/MUS81/HSPBAP1/DDX49/FHOD1/NOP56/PTOV1/SHPRH/RCC2/SFSWAP/POLR1A/TMPO/NASP/AAR2/CDC42BPA/DPH2/BUB1B/NFKB2/EXOSC1/GRWD1/DUS3L/VARS2/GNPNAT1/METTL1/GTSE1/ADAT1/MCM3/TFPT/TMEM186/ERCC4/TNFRSF12A/GINS2/SMPD4/RANGRF/MDN1/BOD1L1/YBX3/TP53/MCM7/SLC35B2/ZNF800/SKA1/TELO2/BIVM/FADS3/NME1/GTPBP3/TMEM141/NTMT1/MRPL38/EMC8/CENPP/CINP/MYC/SETD4/MYBBP1A/METTL13/METTL2A/RAD54L/MYEF2/KNOP1/SRD5A3/AAAS/CCDC86/RASSF4/D2HGDH/ANKRD39/OGFOD1/CCT4/ATRIP/GIPC1/LRP8/FARSB/CDK4/ZBTB48/TP53RK	53	134	cluster4	0.495549	0.420682	#N/A	FALSE	FALSE	FALSE	FALSE	FALSE	FALSE	FALSE	FALSE	FALSE
MARTINEZ_RESPONSE_TO_TRABECTEDIN_DN	MARTINEZ_RESPONSE_TO_TRABECTEDIN_DN	252	0.43806	1.6225	9.59535e-08	0.000538875	4.05254e-06	4328	tags=50%, list=32%, signal=34%	ENSG00000143924/ENSG00000158006/ENSG00000163161/ENSG00000132646/ENSG00000085511/ENSG00000059588/ENSG00000111786/ENSG00000148634/ENSG00000135341/ENSG00000176390/ENSG00000119321/ENSG00000164938/ENSG00000095564/ENSG00000119707/ENSG00000077152/ENSG00000170312/ENSG00000171307/ENSG00000143476/ENSG00000101199/ENSG00000091106/ENSG00000156599/ENSG00000128789/ENSG00000171988/ENSG00000003402/ENSG00000197275/ENSG00000127980/ENSG00000108389/ENSG00000145386/ENSG00000173145/ENSG00000085760/ENSG00000169679/ENSG00000100372/ENSG00000143179/ENSG00000110330/ENSG00000180198/ENSG00000156502/ENSG00000168906/ENSG00000117475/ENSG00000145685/ENSG00000138180/ENSG00000120948/ENSG00000120802/ENSG00000065243/ENSG00000165219/ENSG00000087586/ENSG00000196591/ENSG00000143776/ENSG00000184903/ENSG00000181690/ENSG00000137713/ENSG00000146143/ENSG00000134058/ENSG00000137275/ENSG00000138160/ENSG00000116584/ENSG00000185104/ENSG00000115541/ENSG00000198646/ENSG00000131747/ENSG00000112081/ENSG00000166851/ENSG00000004897/ENSG00000077514/ENSG00000109971/ENSG00000175063/ENSG00000139372/ENSG00000183735/ENSG00000159023/ENSG00000166483/ENSG00000161057/ENSG00000118900/ENSG00000112118/ENSG00000239306/ENSG00000124198/ENSG00000137955/ENSG00000073792/ENSG00000041357/ENSG00000143815/ENSG00000112062/ENSG00000110768/ENSG00000175582/ENSG00000057608/ENSG00000047932/ENSG00000168522/ENSG00000061794/ENSG00000140259/ENSG00000096717/ENSG00000164543/ENSG00000159579/ENSG00000143458/ENSG00000100519/ENSG00000057663/ENSG00000122779/ENSG00000140455/ENSG00000064703/ENSG00000239900/ENSG00000148396/ENSG00000111011/ENSG00000135250/ENSG00000104320/ENSG00000103249/ENSG00000136997/ENSG00000151491/ENSG00000113649/ENSG00000042429/ENSG00000010165/ENSG00000183495/ENSG00000149483/ENSG00000154001/ENSG00000103671/ENSG00000123268/ENSG00000106609/ENSG00000101384/ENSG00000251247/ENSG00000115484/ENSG00000089902/ENSG00000158402/ENSG00000096401/ENSG00000189376/ENSG00000170522/ENSG00000141568/ENSG00000120694/ENSG00000075336/ENSG00000020577/ENSG00000127314	ENSG00000143924/ENSG00000158006/ENSG00000163161/ENSG00000132646/ENSG00000085511/ENSG00000059588/ENSG00000111786/ENSG00000148634/ENSG00000135341/ENSG00000176390/ENSG00000119321/ENSG00000164938/ENSG00000095564/ENSG00000119707/ENSG00000077152/ENSG00000170312/ENSG00000171307/ENSG00000143476/ENSG00000101199/ENSG00000091106/ENSG00000156599/ENSG00000128789/ENSG00000171988/ENSG00000003402/ENSG00000197275/ENSG00000127980/ENSG00000108389/ENSG00000145386/ENSG00000173145/ENSG00000085760/ENSG00000169679/ENSG00000100372/ENSG00000143179/ENSG00000110330/ENSG00000180198/ENSG00000156502/ENSG00000168906/ENSG00000117475/ENSG00000145685/ENSG00000138180/ENSG00000120948/ENSG00000120802/ENSG00000065243/ENSG00000165219/ENSG00000087586/ENSG00000196591/ENSG00000143776/ENSG00000184903/ENSG00000181690/ENSG00000137713/ENSG00000146143/ENSG00000134058/ENSG00000137275/ENSG00000138160/ENSG00000116584/ENSG00000185104/ENSG00000115541/ENSG00000198646/ENSG00000131747/ENSG00000112081/ENSG00000166851/ENSG00000004897/ENSG00000077514/ENSG00000109971/ENSG00000175063/ENSG00000139372/ENSG00000183735/ENSG00000159023/ENSG00000166483/ENSG00000161057/ENSG00000118900/ENSG00000112118/ENSG00000239306/ENSG00000124198/ENSG00000137955/ENSG00000073792/ENSG00000041357/ENSG00000143815/ENSG00000112062/ENSG00000110768/ENSG00000175582/ENSG00000057608/ENSG00000047932/ENSG00000168522/ENSG00000061794/ENSG00000140259/ENSG00000096717/ENSG00000164543/ENSG00000159579/ENSG00000143458/ENSG00000100519/ENSG00000057663/ENSG00000122779/ENSG00000140455/ENSG00000064703/ENSG00000239900/ENSG00000148396/ENSG00000111011/ENSG00000135250/ENSG00000104320/ENSG00000103249/ENSG00000136997/ENSG00000151491/ENSG00000113649/ENSG00000042429/ENSG00000010165/ENSG00000183495/ENSG00000149483/ENSG00000154001/ENSG00000103671/ENSG00000123268/ENSG00000106609/ENSG00000101384/ENSG00000251247/ENSG00000115484/ENSG00000089902/ENSG00000158402/ENSG00000096401/ENSG00000189376/ENSG00000170522/ENSG00000141568/ENSG00000120694/ENSG00000075336/ENSG00000020577/ENSG00000127314	EML4/PAFAH2/ERCC3/PCNA/MAP3K4/TARBP1/SRSF9/HERC4/MAP3K7/CRLF3/FKBP15/TP53INP1/BTAF1/RBM25/UBE2T/CDK1/ZDHHC16/DTL/ARFGAP1/NLRC4/ZDHHC5/PSMG2/JMJD1C/CFLAR/RAD54B/PEX1/MTMR4/CCNA2/NOC3L/MTIF2/BUB1/SLC25A17/UCK2/BIRC2/RCC1/SUPV3L1/MAT2A/BLZF1/LHFPL2/CEP55/TARDBP/TMPO/PKN2/GAPVD1/AURKA/HDAC2/CDC42BPA/IMMP2L/PLAG1/PPP2R1B/PRIM2/CDK7/RIPK1/KIF11/ARHGEF2/FAF1/HSPE1/NCOA6/TOP2A/SRSF3/PLK1/CDC27/POLD3/HSPA8/UBE2C/TDG/TBK1/EPB41/WEE1/PSMC2/UBN1/MCM3/RBM14/ARFGEF2/RABGGTB/IGF2BP2/PSMA4/LBR/MAPK14/GTF2H1/RAB6A/GDI2/GOPC/FNTA/MRPS35/MFAP1/SIRT1/STK17A/RSPRY1/GABPB2/PSMC6/ATG5/TRIM24/USP3/DDX20/ADSL/SEC16A/RSRC2/SRPK2/NBN/CLCN7/MYC/EPS8/TCERG1/MED17/METTL13/EP400/TMEM138/PPP2R5E/TRIP4/ATF1/TMEM248/JAG1/ZNF345/CCT4/RCOR1/CDC25C/CDC5L/C8orf76/ELOVL6/FOXK2/HSPH1/TIMM21/SAMD4A/RAP1B	54	106	cluster4	0.564047	0.502385	#N/A	FALSE	FALSE	FALSE	FALSE	FALSE	FALSE	FALSE	FALSE	FALSE
GARY_CD5_TARGETS_DN	GARY_CD5_TARGETS_DN	389	0.456328	1.71088	1e-10	5.616e-07	7.33909e-09	3370	tags=44%, list=25%, signal=34%	ENSG00000092853/ENSG00000060339/ENSG00000014138/ENSG00000087087/ENSG00000116754/ENSG00000148429/ENSG00000134262/ENSG00000103995/ENSG00000135341/ENSG00000130935/ENSG00000112701/ENSG00000112029/ENSG00000164338/ENSG00000116001/ENSG00000162695/ENSG00000111641/ENSG00000113593/ENSG00000124787/ENSG00000135249/ENSG00000155100/ENSG00000112200/ENSG00000124228/ENSG00000119285/ENSG00000174842/ENSG00000111361/ENSG00000119707/ENSG00000135655/ENSG00000055044/ENSG00000116455/ENSG00000137074/ENSG00000171307/ENSG00000175054/ENSG00000143476/ENSG00000136450/ENSG00000146109/ENSG00000106591/ENSG00000135473/ENSG00000105185/ENSG00000124786/ENSG00000179958/ENSG00000077232/ENSG00000110172/ENSG00000075131/ENSG00000165244/ENSG00000171848/ENSG00000125454/ENSG00000111845/ENSG00000122952/ENSG00000108389/ENSG00000160208/ENSG00000117724/ENSG00000169299/ENSG00000126749/ENSG00000168421/ENSG00000168439/ENSG00000107651/ENSG00000146731/ENSG00000010244/ENSG00000134186/ENSG00000140968/ENSG00000179409/ENSG00000117475/ENSG00000104147/ENSG00000181610/ENSG00000134697/ENSG00000124562/ENSG00000101361/ENSG00000049541/ENSG00000125952/ENSG00000137807/ENSG00000161547/ENSG00000120948/ENSG00000160688/ENSG00000111196/ENSG00000132780/ENSG00000171453/ENSG00000162231/ENSG00000174123/ENSG00000106305/ENSG00000100479/ENSG00000117133/ENSG00000088205/ENSG00000030066/ENSG00000198791/ENSG00000175305/ENSG00000118246/ENSG00000079950/ENSG00000101003/ENSG00000188529/ENSG00000101407/ENSG00000168496/ENSG00000115816/ENSG00000182481/ENSG00000100941/ENSG00000142512/ENSG00000112081/ENSG00000004897/ENSG00000126391/ENSG00000139372/ENSG00000166598/ENSG00000080802/ENSG00000145740/ENSG00000161057/ENSG00000127334/ENSG00000067248/ENSG00000239306/ENSG00000140350/ENSG00000101391/ENSG00000145779/ENSG00000163568/ENSG00000057252/ENSG00000226950/ENSG00000079263/ENSG00000110768/ENSG00000138381/ENSG00000095585/ENSG00000118193/ENSG00000156738/ENSG00000139842/ENSG00000029363/ENSG00000254685/ENSG00000082153/ENSG00000089685/ENSG00000168116/ENSG00000089597/ENSG00000172469/ENSG00000136937/ENSG00000205413/ENSG00000137752/ENSG00000164543/ENSG00000196510/ENSG00000204257/ENSG00000117009/ENSG00000239672/ENSG00000065183/ENSG00000185811/ENSG00000067334/ENSG00000164045/ENSG00000128626/ENSG00000090060/ENSG00000100519/ENSG00000115514/ENSG00000033050/ENSG00000105993/ENSG00000136560/ENSG00000177613/ENSG00000114491/ENSG00000166130/ENSG00000132436/ENSG00000112249/ENSG00000130348/ENSG00000111801/ENSG00000123213/ENSG00000185697/ENSG00000135316/ENSG00000108064/ENSG00000134057/ENSG00000137168/ENSG00000047410/ENSG00000167258/ENSG00000162613/ENSG00000064703/ENSG00000239900/ENSG00000108424/ENSG00000213341/ENSG00000213551/ENSG00000112365/ENSG00000143756/ENSG00000086061/ENSG00000089127	ENSG00000092853/ENSG00000060339/ENSG00000014138/ENSG00000087087/ENSG00000116754/ENSG00000148429/ENSG00000134262/ENSG00000103995/ENSG00000135341/ENSG00000130935/ENSG00000112701/ENSG00000112029/ENSG00000164338/ENSG00000116001/ENSG00000162695/ENSG00000111641/ENSG00000113593/ENSG00000124787/ENSG00000135249/ENSG00000155100/ENSG00000112200/ENSG00000124228/ENSG00000119285/ENSG00000174842/ENSG00000111361/ENSG00000119707/ENSG00000135655/ENSG00000055044/ENSG00000116455/ENSG00000137074/ENSG00000171307/ENSG00000175054/ENSG00000143476/ENSG00000136450/ENSG00000146109/ENSG00000106591/ENSG00000135473/ENSG00000105185/ENSG00000124786/ENSG00000179958/ENSG00000077232/ENSG00000110172/ENSG00000075131/ENSG00000165244/ENSG00000171848/ENSG00000125454/ENSG00000111845/ENSG00000122952/ENSG00000108389/ENSG00000160208/ENSG00000117724/ENSG00000169299/ENSG00000126749/ENSG00000168421/ENSG00000168439/ENSG00000107651/ENSG00000146731/ENSG00000010244/ENSG00000134186/ENSG00000140968/ENSG00000179409/ENSG00000117475/ENSG00000104147/ENSG00000181610/ENSG00000134697/ENSG00000124562/ENSG00000101361/ENSG00000049541/ENSG00000125952/ENSG00000137807/ENSG00000161547/ENSG00000120948/ENSG00000160688/ENSG00000111196/ENSG00000132780/ENSG00000171453/ENSG00000162231/ENSG00000174123/ENSG00000106305/ENSG00000100479/ENSG00000117133/ENSG00000088205/ENSG00000030066/ENSG00000198791/ENSG00000175305/ENSG00000118246/ENSG00000079950/ENSG00000101003/ENSG00000188529/ENSG00000101407/ENSG00000168496/ENSG00000115816/ENSG00000182481/ENSG00000100941/ENSG00000142512/ENSG00000112081/ENSG00000004897/ENSG00000126391/ENSG00000139372/ENSG00000166598/ENSG00000080802/ENSG00000145740/ENSG00000161057/ENSG00000127334/ENSG00000067248/ENSG00000239306/ENSG00000140350/ENSG00000101391/ENSG00000145779/ENSG00000163568/ENSG00000057252/ENSG00000226950/ENSG00000079263/ENSG00000110768/ENSG00000138381/ENSG00000095585/ENSG00000118193/ENSG00000156738/ENSG00000139842/ENSG00000029363/ENSG00000254685/ENSG00000082153/ENSG00000089685/ENSG00000168116/ENSG00000089597/ENSG00000172469/ENSG00000136937/ENSG00000205413/ENSG00000137752/ENSG00000164543/ENSG00000196510/ENSG00000204257/ENSG00000117009/ENSG00000239672/ENSG00000065183/ENSG00000185811/ENSG00000067334/ENSG00000164045/ENSG00000128626/ENSG00000090060/ENSG00000100519/ENSG00000115514/ENSG00000033050/ENSG00000105993/ENSG00000136560/ENSG00000177613/ENSG00000114491/ENSG00000166130/ENSG00000132436/ENSG00000112249/ENSG00000130348/ENSG00000111801/ENSG00000123213/ENSG00000185697/ENSG00000135316/ENSG00000108064/ENSG00000134057/ENSG00000137168/ENSG00000047410/ENSG00000167258/ENSG00000162613/ENSG00000064703/ENSG00000239900/ENSG00000108424/ENSG00000213341/ENSG00000213551/ENSG00000112365/ENSG00000143756/ENSG00000086061/ENSG00000089127	CLSPN/CCAR1/POLA2/SRRT/SRSF11/USP6NL/AP4B1/CEP152/MAP3K7/NOL11/SENP6/FBXO5/UTP15/TIA1/SLC30A7/NOP2/PPWD1/RPP40/RINT1/OTUD6B/ZNF451/DDX27/HEATR1/GLMN/EIF2B1/RBM25/USP15/NOP58/WDR77/APTX/ZDHHC16/ATR/DTL/SRSF1/ABT1/MRPL32/PAN2/PDCD5/SLC35B3/DCTPP1/DNAJC10/CHORDC1/TIPIN/ZNF367/RRM2/SLC25A19/PAK1IP1/ZWINT/MTMR4/RRP1B/CENPF/PGM2/EMG1/RHOH/STIP1/SEC23IP/CCT6A/ZNF207/PRPF38B/IRF8/GEMIN4/BLZF1/OIP5/MRPS23/GNL2/SNRPC/NOP56/RFC2/MAX/KIF23/SRSF2/TARDBP/FLAD1/MAGOHB/NASP/POLR1C/NXF1/TLR10/AIMP2/POLE2/RPF1/DDX18/NUP160/CNOT7/CCNE2/FASTKD2/STX7/GINS1/SRSF10/TTI1/FEN1/CEBPZ/KPNA2/PNN/SIGLEC10/SRSF3/CDC27/FRMD8/TDG/HSP90B1/CNOT4/SLC30A5/PSMC2/DYRK2/DHX29/RBM14/ANP32A/CDK5RAP1/TNFAIP8/AIM2/SOAT1/DANCR/SP140/GTF2H1/ASNSD1/BLNK/KIF14/MS4A1/CUL4A/BCLAF1/FPGT/BZW1/BIRC5/KIAA1586/GANAB/MANEA/NCBP1/SAMD9/CASP1/STK17A/ANAPC7/HLA-DMA/KMO/NME1/WDR3/IKZF1/DNTTIP2/CDC25A/MRPS12/PAPOLA/PSMC6/TXNDC9/ABCF2/DNAJB6/TANK/CSTF2T/UMPS/IKBIP/FIGNL1/ASCC3/QRSL1/BTN3A3/NLN/MYBL1/SYNCRIP/TFAM/CCNB1/PPIL1/TPR/CDK12/FUBP1/DDX20/ADSL/KPNB1/CHUK/DNAJC9/ZBTB24/FBXO28/DNAJA1/OAS1	55	60	cluster4	0.573165	0.506033	#N/A	FALSE	FALSE	FALSE	FALSE	FALSE	FALSE	FALSE	FALSE	FALSE
NOUZOVA_TRETINOIN_AND_H4_ACETYLATION	NOUZOVA_TRETINOIN_AND_H4_ACETYLATION	122	0.486036	1.7325	3.81324e-06	0.0214152	9.27786e-05	5005	tags=64%, list=37%, signal=41%	ENSG00000154803/ENSG00000109046/ENSG00000185946/ENSG00000177853/ENSG00000175376/ENSG00000129696/ENSG00000155363/ENSG00000100567/ENSG00000225697/ENSG00000137185/ENSG00000095485/ENSG00000108433/ENSG00000171241/ENSG00000174720/ENSG00000079134/ENSG00000034533/ENSG00000146350/ENSG00000132424/ENSG00000145996/ENSG00000156502/ENSG00000117475/ENSG00000143379/ENSG00000184445/ENSG00000004700/ENSG00000105171/ENSG00000100902/ENSG00000159885/ENSG00000146670/ENSG00000198563/ENSG00000189190/ENSG00000090686/ENSG00000121022/ENSG00000065457/ENSG00000115204/ENSG00000241553/ENSG00000134077/ENSG00000170037/ENSG00000145868/ENSG00000165609/ENSG00000115548/ENSG00000185670/ENSG00000120370/ENSG00000111711/ENSG00000113569/ENSG00000154814/ENSG00000138119/ENSG00000165271/ENSG00000151465/ENSG00000090432/ENSG00000125970/ENSG00000175334/ENSG00000138035/ENSG00000013275/ENSG00000111011/ENSG00000170043/ENSG00000091640/ENSG00000159459/ENSG00000155827/ENSG00000068745/ENSG00000173418/ENSG00000154781/ENSG00000138468/ENSG00000130749/ENSG00000129315/ENSG00000197619/ENSG00000135506/ENSG00000117523/ENSG00000108469/ENSG00000089818/ENSG00000108587/ENSG00000072518/ENSG00000101336/ENSG00000158796/ENSG00000101310/ENSG00000140463/ENSG00000147677/ENSG00000131236/ENSG00000162300	ENSG00000154803/ENSG00000109046/ENSG00000185946/ENSG00000177853/ENSG00000175376/ENSG00000129696/ENSG00000155363/ENSG00000100567/ENSG00000225697/ENSG00000137185/ENSG00000095485/ENSG00000108433/ENSG00000171241/ENSG00000174720/ENSG00000079134/ENSG00000034533/ENSG00000146350/ENSG00000132424/ENSG00000145996/ENSG00000156502/ENSG00000117475/ENSG00000143379/ENSG00000184445/ENSG00000004700/ENSG00000105171/ENSG00000100902/ENSG00000159885/ENSG00000146670/ENSG00000198563/ENSG00000189190/ENSG00000090686/ENSG00000121022/ENSG00000065457/ENSG00000115204/ENSG00000241553/ENSG00000134077/ENSG00000170037/ENSG00000145868/ENSG00000165609/ENSG00000115548/ENSG00000185670/ENSG00000120370/ENSG00000111711/ENSG00000113569/ENSG00000154814/ENSG00000138119/ENSG00000165271/ENSG00000151465/ENSG00000090432/ENSG00000125970/ENSG00000175334/ENSG00000138035/ENSG00000013275/ENSG00000111011/ENSG00000170043/ENSG00000091640/ENSG00000159459/ENSG00000155827/ENSG00000068745/ENSG00000173418/ENSG00000154781/ENSG00000138468/ENSG00000130749/ENSG00000129315/ENSG00000197619/ENSG00000135506/ENSG00000117523/ENSG00000108469/ENSG00000089818/ENSG00000108587/ENSG00000072518/ENSG00000101336/ENSG00000158796/ENSG00000101310/ENSG00000140463/ENSG00000147677/ENSG00000131236/ENSG00000162300	FLCN/WSB1/RNPC3/ZNF518A/EIF1AD/TTI2/MOV10/PSMA3/SLC26A6/ZSCAN9/CWF19L1/GOSR2/SHCBP1/LARP7/THOC1/ASTE1/TBC1D32/PNISR/CDKAL1/SUPV3L1/BLZF1/SETDB1/KNTC1/RECQL/POP4/PSMA6/ZNF222/CDCA5/DDX39B/ZNF600/USP48/COPS5/ADAT1/MPV17/ARPC4/THUMPD3/CNTROB/FBXO38/NUDT5/KDM3A/ZBTB3/GORAB/GOLT1B/NUP155/OXNAD1/MYOF/NOL6/CDC123/MUL1/RALY/BANF1/PNPT1/PSMC4/RSRC2/TRAPPC1/SPAG7/UBR1/RNF20/IP6K2/NAA20/CCDC174/SENP7/ZC3H4/CCNT1/ZNF615/OS9/PRRC2C/RECQL5/NECAP1/GOSR1/MARK2/HCK/DEDD/SEC23B/BBS4/EIF3H/CAP1/ZFPL1	56	184	cluster4	0.575445	0.474594	#N/A	FALSE	FALSE	FALSE	FALSE	FALSE	FALSE	FALSE	FALSE	FALSE
BERTUCCI_MEDULLARY_VS_DUCTAL_BREAST_CANCER_UP	BERTUCCI_MEDULLARY_VS_DUCTAL_BREAST_CANCER_UP	176	0.455322	1.66301	4.40728e-06	0.0247513	0.000102002	4134	tags=48%, list=30%, signal=34%	ENSG00000111665/ENSG00000197774/ENSG00000104064/ENSG00000107625/ENSG00000143390/ENSG00000158286/ENSG00000047621/ENSG00000071626/ENSG00000111641/ENSG00000119285/ENSG00000111206/ENSG00000065328/ENSG00000197989/ENSG00000177192/ENSG00000115163/ENSG00000126749/ENSG00000173145/ENSG00000204516/ENSG00000107651/ENSG00000050344/ENSG00000152766/ENSG00000069493/ENSG00000172586/ENSG00000198912/ENSG00000015133/ENSG00000138180/ENSG00000134815/ENSG00000102900/ENSG00000026950/ENSG00000111196/ENSG00000082212/ENSG00000151651/ENSG00000170638/ENSG00000205220/ENSG00000053372/ENSG00000077150/ENSG00000107020/ENSG00000105447/ENSG00000048162/ENSG00000185215/ENSG00000139083/ENSG00000148773/ENSG00000003056/ENSG00000151923/ENSG00000159023/ENSG00000134545/ENSG00000075218/ENSG00000166224/ENSG00000070814/ENSG00000156521/ENSG00000163568/ENSG00000147894/ENSG00000060138/ENSG00000139178/ENSG00000163389/ENSG00000196700/ENSG00000206337/ENSG00000164691/ENSG00000002549/ENSG00000163814/ENSG00000051523/ENSG00000116771/ENSG00000111801/ENSG00000025708/ENSG00000139626/ENSG00000197905/ENSG00000003400/ENSG00000213551/ENSG00000166532/ENSG00000240065/ENSG00000171858/ENSG00000181467/ENSG00000104320/ENSG00000125257/ENSG00000172243/ENSG00000042286/ENSG00000163840/ENSG00000103024/ENSG00000108094/ENSG00000107672/ENSG00000167972/ENSG00000215021/ENSG00000163376/ENSG00000139192	ENSG00000111665/ENSG00000197774/ENSG00000104064/ENSG00000107625/ENSG00000143390/ENSG00000158286/ENSG00000047621/ENSG00000071626/ENSG00000111641/ENSG00000119285/ENSG00000111206/ENSG00000065328/ENSG00000197989/ENSG00000177192/ENSG00000115163/ENSG00000126749/ENSG00000173145/ENSG00000204516/ENSG00000107651/ENSG00000050344/ENSG00000152766/ENSG00000069493/ENSG00000172586/ENSG00000198912/ENSG00000015133/ENSG00000138180/ENSG00000134815/ENSG00000102900/ENSG00000026950/ENSG00000111196/ENSG00000082212/ENSG00000151651/ENSG00000170638/ENSG00000205220/ENSG00000053372/ENSG00000077150/ENSG00000107020/ENSG00000105447/ENSG00000048162/ENSG00000185215/ENSG00000139083/ENSG00000148773/ENSG00000003056/ENSG00000151923/ENSG00000159023/ENSG00000134545/ENSG00000075218/ENSG00000166224/ENSG00000070814/ENSG00000156521/ENSG00000163568/ENSG00000147894/ENSG00000060138/ENSG00000139178/ENSG00000163389/ENSG00000196700/ENSG00000206337/ENSG00000164691/ENSG00000002549/ENSG00000163814/ENSG00000051523/ENSG00000116771/ENSG00000111801/ENSG00000025708/ENSG00000139626/ENSG00000197905/ENSG00000003400/ENSG00000213551/ENSG00000166532/ENSG00000240065/ENSG00000171858/ENSG00000181467/ENSG00000104320/ENSG00000125257/ENSG00000172243/ENSG00000042286/ENSG00000163840/ENSG00000103024/ENSG00000108094/ENSG00000107672/ENSG00000167972/ENSG00000215021/ENSG00000163376/ENSG00000139192	CDCA3/EME2/GABPB1/DDX50/RFX5/RNF207/C12orf4/DAZAP1/NOP2/HEATR1/FOXM1/MCM10/SNHG12/PUS1/CENPA/EMG1/NOC3L/MICB/SEC23IP/NFE2L3/ANKRD22/CLEC2D/CHCHD1/C1orf174/CCDC88C/CEP55/DHX34/NUP93/BTN3A1/MAGOHB/ME2/ADAM8/TRABD/PSMB10/MRTO4/NFKB2/PLGRKT/GRWD1/NOP16/TNFAIP2/ETV6/MKI67/M6PR/TIAL1/EPB41/KLRC1/GTSE1/SGPL1/TCOF1/TYSND1/AIM2/C9orf72/YBX3/C1RL/POGLUT1/ZNF512B/HCP5/TAGAP/LAP3/CDCP1/CYBA/AGMAT/BTN3A3/TYMP/ITGB7/TEAD4/CASP10/DNAJC9/RIMKLB/PSMB9/RPS21/RAP2B/NBN/ABCC4/CLEC7A/AIFM2/DTX3L/NME3/CUL2/NSMCE4A/ABCA3/PHB2/KBTBD8/TAPBPL	57	193	cluster4	0.56904	0.51927	#N/A	FALSE	FALSE	FALSE	FALSE	FALSE	FALSE	FALSE	FALSE	FALSE
WANG_RESPONSE_TO_GSK3_INHIBITOR_SB216763_UP	WANG_RESPONSE_TO_GSK3_INHIBITOR_SB216763_UP	309	0.414796	1.54659	7.79056e-07	0.00437518	2.47356e-05	3699	tags=40%, list=27%, signal=30%	ENSG00000158006/ENSG00000064547/ENSG00000243646/ENSG00000146192/ENSG00000170581/ENSG00000164548/ENSG00000196209/ENSG00000160766/ENSG00000150782/ENSG00000138768/ENSG00000136935/ENSG00000152229/ENSG00000070269/ENSG00000162600/ENSG00000145246/ENSG00000108465/ENSG00000135124/ENSG00000266714/ENSG00000185482/ENSG00000214021/ENSG00000149418/ENSG00000091106/ENSG00000135473/ENSG00000171298/ENSG00000111644/ENSG00000106560/ENSG00000157350/ENSG00000213983/ENSG00000168010/ENSG00000186300/ENSG00000186074/ENSG00000070190/ENSG00000162144/ENSG00000205744/ENSG00000145685/ENSG00000184500/ENSG00000104231/ENSG00000171777/ENSG00000161551/ENSG00000075826/ENSG00000240038/ENSG00000075568/ENSG00000151065/ENSG00000166012/ENSG00000138380/ENSG00000184635/ENSG00000134242/ENSG00000162927/ENSG00000173821/ENSG00000128699/ENSG00000077150/ENSG00000104814/ENSG00000161912/ENSG00000198837/ENSG00000185215/ENSG00000142512/ENSG00000009790/ENSG00000130958/ENSG00000172086/ENSG00000109667/ENSG00000178397/ENSG00000119535/ENSG00000173559/ENSG00000178537/ENSG00000198839/ENSG00000112343/ENSG00000188313/ENSG00000137842/ENSG00000139974/ENSG00000104894/ENSG00000137871/ENSG00000112367/ENSG00000161929/ENSG00000151117/ENSG00000052841/ENSG00000116701/ENSG00000177989/ENSG00000139178/ENSG00000170802/ENSG00000104043/ENSG00000198169/ENSG00000109323/ENSG00000184319/ENSG00000167380/ENSG00000075884/ENSG00000108107/ENSG00000148288/ENSG00000196275/ENSG00000113272/ENSG00000189144/ENSG00000175538/ENSG00000078747/ENSG00000137752/ENSG00000143437/ENSG00000039319/ENSG00000074855/ENSG00000204257/ENSG00000152926/ENSG00000134955/ENSG00000100365/ENSG00000197776/ENSG00000176222/ENSG00000119686/ENSG00000204386/ENSG00000249437/ENSG00000198561/ENSG00000139626/ENSG00000132530/ENSG00000141627/ENSG00000136161/ENSG00000171425/ENSG00000143398/ENSG00000185862/ENSG00000112799/ENSG00000010610/ENSG00000050405/ENSG00000123352/ENSG00000107890/ENSG00000055609/ENSG00000198496/ENSG00000127951/ENSG00000010310/ENSG00000104093/ENSG00000126858/ENSG00000117602	ENSG00000158006/ENSG00000064547/ENSG00000243646/ENSG00000146192/ENSG00000170581/ENSG00000164548/ENSG00000196209/ENSG00000160766/ENSG00000150782/ENSG00000138768/ENSG00000136935/ENSG00000152229/ENSG00000070269/ENSG00000162600/ENSG00000145246/ENSG00000108465/ENSG00000135124/ENSG00000266714/ENSG00000185482/ENSG00000214021/ENSG00000149418/ENSG00000091106/ENSG00000135473/ENSG00000171298/ENSG00000111644/ENSG00000106560/ENSG00000157350/ENSG00000213983/ENSG00000168010/ENSG00000186300/ENSG00000186074/ENSG00000070190/ENSG00000162144/ENSG00000205744/ENSG00000145685/ENSG00000184500/ENSG00000104231/ENSG00000171777/ENSG00000161551/ENSG00000075826/ENSG00000240038/ENSG00000075568/ENSG00000151065/ENSG00000166012/ENSG00000138380/ENSG00000184635/ENSG00000134242/ENSG00000162927/ENSG00000173821/ENSG00000128699/ENSG00000077150/ENSG00000104814/ENSG00000161912/ENSG00000198837/ENSG00000185215/ENSG00000142512/ENSG00000009790/ENSG00000130958/ENSG00000172086/ENSG00000109667/ENSG00000178397/ENSG00000119535/ENSG00000173559/ENSG00000178537/ENSG00000198839/ENSG00000112343/ENSG00000188313/ENSG00000137842/ENSG00000139974/ENSG00000104894/ENSG00000137871/ENSG00000112367/ENSG00000161929/ENSG00000151117/ENSG00000052841/ENSG00000116701/ENSG00000177989/ENSG00000139178/ENSG00000170802/ENSG00000104043/ENSG00000198169/ENSG00000109323/ENSG00000184319/ENSG00000167380/ENSG00000075884/ENSG00000108107/ENSG00000148288/ENSG00000196275/ENSG00000113272/ENSG00000189144/ENSG00000175538/ENSG00000078747/ENSG00000137752/ENSG00000143437/ENSG00000039319/ENSG00000074855/ENSG00000204257/ENSG00000152926/ENSG00000134955/ENSG00000100365/ENSG00000197776/ENSG00000176222/ENSG00000119686/ENSG00000204386/ENSG00000249437/ENSG00000198561/ENSG00000139626/ENSG00000132530/ENSG00000141627/ENSG00000136161/ENSG00000171425/ENSG00000143398/ENSG00000185862/ENSG00000112799/ENSG00000010610/ENSG00000050405/ENSG00000123352/ENSG00000107890/ENSG00000055609/ENSG00000198496/ENSG00000127951/ENSG00000010310/ENSG00000104093/ENSG00000126858/ENSG00000117602	PAFAH2/LPAR2/IL10RB/FGD2/STAT2/TRA2A/SIRPB2/GBAP1/IL18/USO1/GOLGA1/PSTPIP2/TMEM260/OMA1/ATP10D/CDK5RAP3/P2RX4/MYO15B/STAC3/TTLL3/ST14/NLRC4/PAN2/GAA/ACRBP/GIMAP2/ST3GAL2/AP1G2/ATG16L2/ZNF555/CD300LF/DAPP1/CYB561A3/DENND1C/LHFPL2/PROS1/ZFAND1/RASGRP4/ZNF577/SEC31B/AMY2B/TMEM131/DCP1B/TAF1D/CARF/ZNF93/PTPN22/PUS10/RNF213/ORMDL1/NFKB2/MAP4K1/ADCY10P1/DENND4B/TNFAIP2/SIGLEC10/TRAF3IP3/SLC35D2/KRCC1/SLC2A9/FAM220A/CSF3R/NABP1/SLC25A20/ZNF277/TRIM38/PLSCR1/TMEM62/SLC38A6/CD37/ZNF280D/FIG4/SCIMP/TMEM86A/TTC17/NCF2/ODF3B/C1RL/FOXN2/ATP8B4/ZNF251/MANBA/RPL23AP82/ZNF226/ARHGAP15/RPL28/GBGT1/GTF2IRD2/THG1L/ZNF573/KCNE3/ITCH/CASP1/ARNT/ZFYVE16/ANO8/HLA-DMA/ZNF117/SLC37A2/NCF4/KLHDC1/ZNF404/FLVCR2/NEU1/NAIP/CTNND1/ITGB7/XAF1/DYM/RCBTB2/ZNF581/PIP5K1A/EVI2B/LY86/CD4/LIMA1/SPATS2/ANKRD26/KMT2C/NBR2/FGL2/GIPR/DMXL2/RHOT1/RCAN3	58	141	cluster4	0.601064	0.536431	#N/A	FALSE	FALSE	FALSE	FALSE	FALSE	FALSE	FALSE	FALSE	FALSE
REACTOME_SEPARATION_OF_SISTER_CHROMATIDS	REACTOME_SEPARATION_OF_SISTER_CHROMATIDS	164	0.450087	1.63465	7.19137e-06	0.0403867	0.000151149	3783	tags=47%, list=28%, signal=34%	ENSG00000121892/ENSG00000164611/ENSG00000100567/ENSG00000111581/ENSG00000166451/ENSG00000151725/ENSG00000053900/ENSG00000120334/ENSG00000161888/ENSG00000142945/ENSG00000138778/ENSG00000125450/ENSG00000135476/ENSG00000102901/ENSG00000089053/ENSG00000134690/ENSG00000115163/ENSG00000122952/ENSG00000176248/ENSG00000117724/ENSG00000068878/ENSG00000080986/ENSG00000145241/ENSG00000169679/ENSG00000174442/ENSG00000179051/ENSG00000117399/ENSG00000178999/ENSG00000184445/ENSG00000100902/ENSG00000030066/ENSG00000072401/ENSG00000156970/ENSG00000143228/ENSG00000205220/ENSG00000130177/ENSG00000137713/ENSG00000167842/ENSG00000120253/ENSG00000153201/ENSG00000149636/ENSG00000146670/ENSG00000100162/ENSG00000197170/ENSG00000166851/ENSG00000004897/ENSG00000175063/ENSG00000161057/ENSG00000041357/ENSG00000100764/ENSG00000089685/ENSG00000154839/ENSG00000138092/ENSG00000196510/ENSG00000221983/ENSG00000100519/ENSG00000167552/ENSG00000108671/ENSG00000110801/ENSG00000152253/ENSG00000117697/ENSG00000082898/ENSG00000188312/ENSG00000153107/ENSG00000130779/ENSG00000108106/ENSG00000013275/ENSG00000240065/ENSG00000123219/ENSG00000176014/ENSG00000164109/ENSG00000110713/ENSG00000154001/ENSG00000153044/ENSG00000002822/ENSG00000121621/ENSG00000040275	ENSG00000121892/ENSG00000164611/ENSG00000100567/ENSG00000111581/ENSG00000166451/ENSG00000151725/ENSG00000053900/ENSG00000120334/ENSG00000161888/ENSG00000142945/ENSG00000138778/ENSG00000125450/ENSG00000135476/ENSG00000102901/ENSG00000089053/ENSG00000134690/ENSG00000115163/ENSG00000122952/ENSG00000176248/ENSG00000117724/ENSG00000068878/ENSG00000080986/ENSG00000145241/ENSG00000169679/ENSG00000174442/ENSG00000179051/ENSG00000117399/ENSG00000178999/ENSG00000184445/ENSG00000100902/ENSG00000030066/ENSG00000072401/ENSG00000156970/ENSG00000143228/ENSG00000205220/ENSG00000130177/ENSG00000137713/ENSG00000167842/ENSG00000120253/ENSG00000153201/ENSG00000149636/ENSG00000146670/ENSG00000100162/ENSG00000197170/ENSG00000166851/ENSG00000004897/ENSG00000175063/ENSG00000161057/ENSG00000041357/ENSG00000100764/ENSG00000089685/ENSG00000154839/ENSG00000138092/ENSG00000196510/ENSG00000221983/ENSG00000100519/ENSG00000167552/ENSG00000108671/ENSG00000110801/ENSG00000152253/ENSG00000117697/ENSG00000082898/ENSG00000188312/ENSG00000153107/ENSG00000130779/ENSG00000108106/ENSG00000013275/ENSG00000240065/ENSG00000123219/ENSG00000176014/ENSG00000164109/ENSG00000110713/ENSG00000154001/ENSG00000153044/ENSG00000002822/ENSG00000121621/ENSG00000040275	PDS5A/PTTG1/PSMA3/NUP107/CENPN/CENPU/ANAPC4/CENPL/SPC24/KIF2C/CENPE/NUP85/ESPL1/CENPT/ANAPC5/CDCA8/CENPA/ZWINT/ANAPC2/CENPF/PSME4/NDC80/CENPC/BUB1/ZWILCH/RCC2/CDC20/AURKB/KNTC1/PSMA6/NUP160/UBE2D1/BUB1B/NUF2/PSMB10/CDC16/PPP2R1B/MIS12/NUP43/RANBP2/DSN1/CDCA5/CENPM/PSMD12/PLK1/CDC27/UBE2C/PSMC2/PSMA4/PSMC1/BIRC5/SKA1/CENPO/ANAPC7/UBA52/PSMC6/TUBA1A/PSMD11/PSMD9/SPC25/NSL1/XPO1/CENPP/ANAPC1/CLIP1/UBE2S/PSMC4/PSMB9/CENPK/TUBB6/MAD2L1/NUP98/PPP2R5E/CENPH/MAD1L1/KIF18A/SPDL1	59	213	cluster3	0.458858	0.430416	Cell Cycle	FALSE	FALSE	FALSE	FALSE	FALSE	FALSE	FALSE	FALSE	FALSE
REACTOME_MITOTIC_METAPHASE_AND_ANAPHASE	REACTOME_MITOTIC_METAPHASE_AND_ANAPHASE	205	0.463988	1.70409	3.16616e-08	0.000177811	1.43176e-06	3783	tags=50%, list=28%, signal=36%	ENSG00000121892/ENSG00000164611/ENSG00000112029/ENSG00000100567/ENSG00000111581/ENSG00000166451/ENSG00000151725/ENSG00000053900/ENSG00000120334/ENSG00000161888/ENSG00000170312/ENSG00000142945/ENSG00000138778/ENSG00000125450/ENSG00000135476/ENSG00000102901/ENSG00000089053/ENSG00000138750/ENSG00000134690/ENSG00000115163/ENSG00000182149/ENSG00000122952/ENSG00000176248/ENSG00000117724/ENSG00000155561/ENSG00000068878/ENSG00000080986/ENSG00000145241/ENSG00000169679/ENSG00000180198/ENSG00000174442/ENSG00000161904/ENSG00000102900/ENSG00000179051/ENSG00000117399/ENSG00000178999/ENSG00000120802/ENSG00000184445/ENSG00000100902/ENSG00000030066/ENSG00000072401/ENSG00000156970/ENSG00000143228/ENSG00000205220/ENSG00000176915/ENSG00000130177/ENSG00000137713/ENSG00000163002/ENSG00000167842/ENSG00000120253/ENSG00000153201/ENSG00000149636/ENSG00000146670/ENSG00000100162/ENSG00000197170/ENSG00000160789/ENSG00000166851/ENSG00000004897/ENSG00000113368/ENSG00000175063/ENSG00000100749/ENSG00000161057/ENSG00000041357/ENSG00000143815/ENSG00000095319/ENSG00000100764/ENSG00000089685/ENSG00000154222/ENSG00000154839/ENSG00000157456/ENSG00000113569/ENSG00000138092/ENSG00000196510/ENSG00000221983/ENSG00000100519/ENSG00000167552/ENSG00000213024/ENSG00000108671/ENSG00000110801/ENSG00000152253/ENSG00000175334/ENSG00000117697/ENSG00000103275/ENSG00000134057/ENSG00000082898/ENSG00000188312/ENSG00000153107/ENSG00000108424/ENSG00000130779/ENSG00000108106/ENSG00000013275/ENSG00000240065/ENSG00000123219/ENSG00000176014/ENSG00000058804/ENSG00000164109/ENSG00000110713/ENSG00000154001/ENSG00000153044/ENSG00000002822/ENSG00000121621/ENSG00000040275	ENSG00000121892/ENSG00000164611/ENSG00000112029/ENSG00000100567/ENSG00000111581/ENSG00000166451/ENSG00000151725/ENSG00000053900/ENSG00000120334/ENSG00000161888/ENSG00000170312/ENSG00000142945/ENSG00000138778/ENSG00000125450/ENSG00000135476/ENSG00000102901/ENSG00000089053/ENSG00000138750/ENSG00000134690/ENSG00000115163/ENSG00000182149/ENSG00000122952/ENSG00000176248/ENSG00000117724/ENSG00000155561/ENSG00000068878/ENSG00000080986/ENSG00000145241/ENSG00000169679/ENSG00000180198/ENSG00000174442/ENSG00000161904/ENSG00000102900/ENSG00000179051/ENSG00000117399/ENSG00000178999/ENSG00000120802/ENSG00000184445/ENSG00000100902/ENSG00000030066/ENSG00000072401/ENSG00000156970/ENSG00000143228/ENSG00000205220/ENSG00000176915/ENSG00000130177/ENSG00000137713/ENSG00000163002/ENSG00000167842/ENSG00000120253/ENSG00000153201/ENSG00000149636/ENSG00000146670/ENSG00000100162/ENSG00000197170/ENSG00000160789/ENSG00000166851/ENSG00000004897/ENSG00000113368/ENSG00000175063/ENSG00000100749/ENSG00000161057/ENSG00000041357/ENSG00000143815/ENSG00000095319/ENSG00000100764/ENSG00000089685/ENSG00000154222/ENSG00000154839/ENSG00000157456/ENSG00000113569/ENSG00000138092/ENSG00000196510/ENSG00000221983/ENSG00000100519/ENSG00000167552/ENSG00000213024/ENSG00000108671/ENSG00000110801/ENSG00000152253/ENSG00000175334/ENSG00000117697/ENSG00000103275/ENSG00000134057/ENSG00000082898/ENSG00000188312/ENSG00000153107/ENSG00000108424/ENSG00000130779/ENSG00000108106/ENSG00000013275/ENSG00000240065/ENSG00000123219/ENSG00000176014/ENSG00000058804/ENSG00000164109/ENSG00000110713/ENSG00000154001/ENSG00000153044/ENSG00000002822/ENSG00000121621/ENSG00000040275	PDS5A/PTTG1/FBXO5/PSMA3/NUP107/CENPN/CENPU/ANAPC4/CENPL/SPC24/CDK1/KIF2C/CENPE/NUP85/ESPL1/CENPT/ANAPC5/NUP54/CDCA8/CENPA/IST1/ZWINT/ANAPC2/CENPF/NUP205/PSME4/NDC80/CENPC/BUB1/RCC1/ZWILCH/LEMD2/NUP93/RCC2/CDC20/AURKB/TMPO/KNTC1/PSMA6/NUP160/UBE2D1/BUB1B/NUF2/PSMB10/ANKLE2/CDC16/PPP2R1B/NUP35/MIS12/NUP43/RANBP2/DSN1/CDCA5/CENPM/PSMD12/LMNA/PLK1/CDC27/LMNB1/UBE2C/VRK1/PSMC2/PSMA4/LBR/NUP188/PSMC1/BIRC5/CC2D1B/SKA1/CCNB2/NUP155/CENPO/ANAPC7/UBA52/PSMC6/TUBA1A/NUP62/PSMD11/PSMD9/SPC25/BANF1/NSL1/UBE2I/CCNB1/XPO1/CENPP/ANAPC1/KPNB1/CLIP1/UBE2S/PSMC4/PSMB9/CENPK/TUBB6/NDC1/MAD2L1/NUP98/PPP2R5E/CENPH/MAD1L1/KIF18A/SPDL1	60	99	cluster3	0.467	0.421867	Cell Cycle	FALSE	FALSE	FALSE	FALSE	FALSE	FALSE	FALSE	FALSE	FALSE
REACTOME_M_PHASE	REACTOME_M_PHASE	315	0.468503	1.74852	1e-10	5.616e-07	7.33909e-09	3853	tags=50%, list=28%, signal=36%	ENSG00000143924/ENSG00000119397/ENSG00000205423/ENSG00000121892/ENSG00000103995/ENSG00000110274/ENSG00000146918/ENSG00000214367/ENSG00000138768/ENSG00000164611/ENSG00000112029/ENSG00000100567/ENSG00000152240/ENSG00000111581/ENSG00000166451/ENSG00000151725/ENSG00000053900/ENSG00000131351/ENSG00000109805/ENSG00000120334/ENSG00000161888/ENSG00000129933/ENSG00000170312/ENSG00000142945/ENSG00000138778/ENSG00000125450/ENSG00000135476/ENSG00000102901/ENSG00000089053/ENSG00000138750/ENSG00000134690/ENSG00000132793/ENSG00000115163/ENSG00000108559/ENSG00000182149/ENSG00000122952/ENSG00000176248/ENSG00000117724/ENSG00000155561/ENSG00000068878/ENSG00000136811/ENSG00000080986/ENSG00000145241/ENSG00000169679/ENSG00000101624/ENSG00000180198/ENSG00000174799/ENSG00000117475/ENSG00000124789/ENSG00000174442/ENSG00000161904/ENSG00000102900/ENSG00000179051/ENSG00000137807/ENSG00000117399/ENSG00000178999/ENSG00000120802/ENSG00000184445/ENSG00000198707/ENSG00000113810/ENSG00000249115/ENSG00000100902/ENSG00000030066/ENSG00000072401/ENSG00000156970/ENSG00000143228/ENSG00000205220/ENSG00000176915/ENSG00000130177/ENSG00000137713/ENSG00000127914/ENSG00000163002/ENSG00000167842/ENSG00000120253/ENSG00000198089/ENSG00000106477/ENSG00000153201/ENSG00000149636/ENSG00000142731/ENSG00000147874/ENSG00000146670/ENSG00000100162/ENSG00000197170/ENSG00000160789/ENSG00000121152/ENSG00000166851/ENSG00000004897/ENSG00000113368/ENSG00000175063/ENSG00000100749/ENSG00000161057/ENSG00000117650/ENSG00000010292/ENSG00000041357/ENSG00000143815/ENSG00000095319/ENSG00000119638/ENSG00000196230/ENSG00000100764/ENSG00000101004/ENSG00000167110/ENSG00000101639/ENSG00000089685/ENSG00000176101/ENSG00000154222/ENSG00000139350/ENSG00000154839/ENSG00000157456/ENSG00000113569/ENSG00000138092/ENSG00000160299/ENSG00000196510/ENSG00000221983/ENSG00000100519/ENSG00000167552/ENSG00000213024/ENSG00000108671/ENSG00000110801/ENSG00000152253/ENSG00000175334/ENSG00000164190/ENSG00000117697/ENSG00000119408/ENSG00000103275/ENSG00000134057/ENSG00000047410/ENSG00000082898/ENSG00000112984/ENSG00000188312/ENSG00000153107/ENSG00000108424/ENSG00000130779/ENSG00000108106/ENSG00000013275/ENSG00000240065/ENSG00000123219/ENSG00000128159/ENSG00000137100/ENSG00000176014/ENSG00000126883/ENSG00000078674/ENSG00000101146/ENSG00000136824/ENSG00000058804/ENSG00000164109/ENSG00000136861/ENSG00000166037/ENSG00000110713/ENSG00000154001/ENSG00000153044/ENSG00000002822/ENSG00000121621/ENSG00000094914/ENSG00000040275/ENSG00000182923/ENSG00000083312	ENSG00000143924/ENSG00000119397/ENSG00000205423/ENSG00000121892/ENSG00000103995/ENSG00000110274/ENSG00000146918/ENSG00000214367/ENSG00000138768/ENSG00000164611/ENSG00000112029/ENSG00000100567/ENSG00000152240/ENSG00000111581/ENSG00000166451/ENSG00000151725/ENSG00000053900/ENSG00000131351/ENSG00000109805/ENSG00000120334/ENSG00000161888/ENSG00000129933/ENSG00000170312/ENSG00000142945/ENSG00000138778/ENSG00000125450/ENSG00000135476/ENSG00000102901/ENSG00000089053/ENSG00000138750/ENSG00000134690/ENSG00000132793/ENSG00000115163/ENSG00000108559/ENSG00000182149/ENSG00000122952/ENSG00000176248/ENSG00000117724/ENSG00000155561/ENSG00000068878/ENSG00000136811/ENSG00000080986/ENSG00000145241/ENSG00000169679/ENSG00000101624/ENSG00000180198/ENSG00000174799/ENSG00000117475/ENSG00000124789/ENSG00000174442/ENSG00000161904/ENSG00000102900/ENSG00000179051/ENSG00000137807/ENSG00000117399/ENSG00000178999/ENSG00000120802/ENSG00000184445/ENSG00000198707/ENSG00000113810/ENSG00000249115/ENSG00000100902/ENSG00000030066/ENSG00000072401/ENSG00000156970/ENSG00000143228/ENSG00000205220/ENSG00000176915/ENSG00000130177/ENSG00000137713/ENSG00000127914/ENSG00000163002/ENSG00000167842/ENSG00000120253/ENSG00000198089/ENSG00000106477/ENSG00000153201/ENSG00000149636/ENSG00000142731/ENSG00000147874/ENSG00000146670/ENSG00000100162/ENSG00000197170/ENSG00000160789/ENSG00000121152/ENSG00000166851/ENSG00000004897/ENSG00000113368/ENSG00000175063/ENSG00000100749/ENSG00000161057/ENSG00000117650/ENSG00000010292/ENSG00000041357/ENSG00000143815/ENSG00000095319/ENSG00000119638/ENSG00000196230/ENSG00000100764/ENSG00000101004/ENSG00000167110/ENSG00000101639/ENSG00000089685/ENSG00000176101/ENSG00000154222/ENSG00000139350/ENSG00000154839/ENSG00000157456/ENSG00000113569/ENSG00000138092/ENSG00000160299/ENSG00000196510/ENSG00000221983/ENSG00000100519/ENSG00000167552/ENSG00000213024/ENSG00000108671/ENSG00000110801/ENSG00000152253/ENSG00000175334/ENSG00000164190/ENSG00000117697/ENSG00000119408/ENSG00000103275/ENSG00000134057/ENSG00000047410/ENSG00000082898/ENSG00000112984/ENSG00000188312/ENSG00000153107/ENSG00000108424/ENSG00000130779/ENSG00000108106/ENSG00000013275/ENSG00000240065/ENSG00000123219/ENSG00000128159/ENSG00000137100/ENSG00000176014/ENSG00000126883/ENSG00000078674/ENSG00000101146/ENSG00000136824/ENSG00000058804/ENSG00000164109/ENSG00000136861/ENSG00000166037/ENSG00000110713/ENSG00000154001/ENSG00000153044/ENSG00000002822/ENSG00000121621/ENSG00000094914/ENSG00000040275/ENSG00000182923/ENSG00000083312	EML4/CNTRL/CNEP1R1/PDS5A/CEP152/CEP164/NCAPG2/HAUS3/USO1/PTTG1/FBXO5/PSMA3/HAUS1/NUP107/CENPN/CENPU/ANAPC4/HAUS8/NCAPG/CENPL/SPC24/MAU2/CDK1/KIF2C/CENPE/NUP85/ESPL1/CENPT/ANAPC5/NUP54/CDCA8/LPIN3/CENPA/NUP88/IST1/ZWINT/ANAPC2/CENPF/NUP205/PSME4/ODF2/NDC80/CENPC/BUB1/CEP76/RCC1/CEP135/BLZF1/NUP153/ZWILCH/LEMD2/NUP93/RCC2/KIF23/CDC20/AURKB/TMPO/KNTC1/CEP290/SMC4/HAUS5/PSMA6/NUP160/UBE2D1/BUB1B/NUF2/PSMB10/ANKLE2/CDC16/PPP2R1B/AKAP9/NUP35/MIS12/NUP43/SFI1/CEP41/RANBP2/DSN1/PLK4/HAUS6/CDCA5/CENPM/PSMD12/LMNA/NCAPH/PLK1/CDC27/LMNB1/UBE2C/VRK1/PSMC2/NEK2/NCAPD2/PSMA4/LBR/NUP188/NEK9/TUBB/PSMC1/NINL/GOLGA2/CEP192/BIRC5/SSNA1/CC2D1B/NEDD1/SKA1/CCNB2/NUP155/CENPO/PCNT/ANAPC7/UBA52/PSMC6/TUBA1A/NUP62/PSMD11/PSMD9/SPC25/BANF1/NIPBL/NSL1/NEK6/UBE2I/CCNB1/TPR/XPO1/KIF20A/CENPP/ANAPC1/KPNB1/CLIP1/UBE2S/PSMC4/PSMB9/CENPK/TUBGCP6/DCTN3/TUBB6/NUP214/PCM1/RAE1/SMC2/NDC1/MAD2L1/CDK5RAP2/CEP57/NUP98/PPP2R5E/CENPH/MAD1L1/KIF18A/AAAS/SPDL1/CEP63/TNPO1	61	57	cluster3	0.494247	0.431015	Cell Cycle	FALSE	FALSE	FALSE	FALSE	FALSE	FALSE	FALSE	FALSE	FALSE
REACTOME_CELL_CYCLE_MITOTIC	REACTOME_CELL_CYCLE_MITOTIC	455	0.486254	1.82885	1e-10	5.616e-07	7.33909e-09	3857	tags=51%, list=28%, signal=38%	ENSG00000143924/ENSG00000119397/ENSG00000132646/ENSG00000125885/ENSG00000205423/ENSG00000121892/ENSG00000167513/ENSG00000014138/ENSG00000103995/ENSG00000110274/ENSG00000173207/ENSG00000171320/ENSG00000146918/ENSG00000214367/ENSG00000138768/ENSG00000164611/ENSG00000112029/ENSG00000100567/ENSG00000163918/ENSG00000177084/ENSG00000152240/ENSG00000167900/ENSG00000111581/ENSG00000166451/ENSG00000151725/ENSG00000053900/ENSG00000091651/ENSG00000131351/ENSG00000205250/ENSG00000115942/ENSG00000109805/ENSG00000138346/ENSG00000111206/ENSG00000120334/ENSG00000161888/ENSG00000129933/ENSG00000170312/ENSG00000142945/ENSG00000138778/ENSG00000125450/ENSG00000135476/ENSG00000102901/ENSG00000065328/ENSG00000198056/ENSG00000007968/ENSG00000089053/ENSG00000138750/ENSG00000134690/ENSG00000132793/ENSG00000115163/ENSG00000141446/ENSG00000171848/ENSG00000108559/ENSG00000182149/ENSG00000164815/ENSG00000122952/ENSG00000097046/ENSG00000204315/ENSG00000176248/ENSG00000117724/ENSG00000145386/ENSG00000155561/ENSG00000068878/ENSG00000136811/ENSG00000006634/ENSG00000118971/ENSG00000080986/ENSG00000183814/ENSG00000147536/ENSG00000145241/ENSG00000169679/ENSG00000093009/ENSG00000101624/ENSG00000180198/ENSG00000105221/ENSG00000073111/ENSG00000085840/ENSG00000174799/ENSG00000117475/ENSG00000124789/ENSG00000174442/ENSG00000161904/ENSG00000049541/ENSG00000125952/ENSG00000102900/ENSG00000179051/ENSG00000137807/ENSG00000117399/ENSG00000094804/ENSG00000178999/ENSG00000088325/ENSG00000120802/ENSG00000184445/ENSG00000198707/ENSG00000113810/ENSG00000087586/ENSG00000100479/ENSG00000249115/ENSG00000127564/ENSG00000101057/ENSG00000100902/ENSG00000030066/ENSG00000072401/ENSG00000156970/ENSG00000100297/ENSG00000143228/ENSG00000175305/ENSG00000205220/ENSG00000176915/ENSG00000130177/ENSG00000101003/ENSG00000137713/ENSG00000127914/ENSG00000163002/ENSG00000167842/ENSG00000146143/ENSG00000134058/ENSG00000120253/ENSG00000198089/ENSG00000168496/ENSG00000106477/ENSG00000153201/ENSG00000008128/ENSG00000149636/ENSG00000142731/ENSG00000062822/ENSG00000147874/ENSG00000146670/ENSG00000100162/ENSG00000197170/ENSG00000076003/ENSG00000160789/ENSG00000121152/ENSG00000131747/ENSG00000136122/ENSG00000166851/ENSG00000004897/ENSG00000077514/ENSG00000113368/ENSG00000175063/ENSG00000100749/ENSG00000166483/ENSG00000161057/ENSG00000075218/ENSG00000117650/ENSG00000112118/ENSG00000105810/ENSG00000010292/ENSG00000041357/ENSG00000143815/ENSG00000095319/ENSG00000119638/ENSG00000196230/ENSG00000100764/ENSG00000101004/ENSG00000131153/ENSG00000072571/ENSG00000167110/ENSG00000096968/ENSG00000055130/ENSG00000101639/ENSG00000141510/ENSG00000089685/ENSG00000166508/ENSG00000101213/ENSG00000105486/ENSG00000035928/ENSG00000176101/ENSG00000112242/ENSG00000154222/ENSG00000139350/ENSG00000154839/ENSG00000157456/ENSG00000113569/ENSG00000138092/ENSG00000101412/ENSG00000160299/ENSG00000196510/ENSG00000221983/ENSG00000164045/ENSG00000100519/ENSG00000167552/ENSG00000213024/ENSG00000108671/ENSG00000110801/ENSG00000152253/ENSG00000106399/ENSG00000175482/ENSG00000175334/ENSG00000164190/ENSG00000117697/ENSG00000119408/ENSG00000103275/ENSG00000080839/ENSG00000134057/ENSG00000047410/ENSG00000082898/ENSG00000112984/ENSG00000188312/ENSG00000228716/ENSG00000153107/ENSG00000108424/ENSG00000130779/ENSG00000108106/ENSG00000013275/ENSG00000240065/ENSG00000129474/ENSG00000155034/ENSG00000123219/ENSG00000128159/ENSG00000137100/ENSG00000176014/ENSG00000126883/ENSG00000078674/ENSG00000101146/ENSG00000103479/ENSG00000136997/ENSG00000136824/ENSG00000058804/ENSG00000164109/ENSG00000136861/ENSG00000166037/ENSG00000110713/ENSG00000154001/ENSG00000153044/ENSG00000002822/ENSG00000121621/ENSG00000139289/ENSG00000094914/ENSG00000040275/ENSG00000182923/ENSG00000083312/ENSG00000176890	ENSG00000143924/ENSG00000119397/ENSG00000132646/ENSG00000125885/ENSG00000205423/ENSG00000121892/ENSG00000167513/ENSG00000014138/ENSG00000103995/ENSG00000110274/ENSG00000173207/ENSG00000171320/ENSG00000146918/ENSG00000214367/ENSG00000138768/ENSG00000164611/ENSG00000112029/ENSG00000100567/ENSG00000163918/ENSG00000177084/ENSG00000152240/ENSG00000167900/ENSG00000111581/ENSG00000166451/ENSG00000151725/ENSG00000053900/ENSG00000091651/ENSG00000131351/ENSG00000205250/ENSG00000115942/ENSG00000109805/ENSG00000138346/ENSG00000111206/ENSG00000120334/ENSG00000161888/ENSG00000129933/ENSG00000170312/ENSG00000142945/ENSG00000138778/ENSG00000125450/ENSG00000135476/ENSG00000102901/ENSG00000065328/ENSG00000198056/ENSG00000007968/ENSG00000089053/ENSG00000138750/ENSG00000134690/ENSG00000132793/ENSG00000115163/ENSG00000141446/ENSG00000171848/ENSG00000108559/ENSG00000182149/ENSG00000164815/ENSG00000122952/ENSG00000097046/ENSG00000204315/ENSG00000176248/ENSG00000117724/ENSG00000145386/ENSG00000155561/ENSG00000068878/ENSG00000136811/ENSG00000006634/ENSG00000118971/ENSG00000080986/ENSG00000183814/ENSG00000147536/ENSG00000145241/ENSG00000169679/ENSG00000093009/ENSG00000101624/ENSG00000180198/ENSG00000105221/ENSG00000073111/ENSG00000085840/ENSG00000174799/ENSG00000117475/ENSG00000124789/ENSG00000174442/ENSG00000161904/ENSG00000049541/ENSG00000125952/ENSG00000102900/ENSG00000179051/ENSG00000137807/ENSG00000117399/ENSG00000094804/ENSG00000178999/ENSG00000088325/ENSG00000120802/ENSG00000184445/ENSG00000198707/ENSG00000113810/ENSG00000087586/ENSG00000100479/ENSG00000249115/ENSG00000127564/ENSG00000101057/ENSG00000100902/ENSG00000030066/ENSG00000072401/ENSG00000156970/ENSG00000100297/ENSG00000143228/ENSG00000175305/ENSG00000205220/ENSG00000176915/ENSG00000130177/ENSG00000101003/ENSG00000137713/ENSG00000127914/ENSG00000163002/ENSG00000167842/ENSG00000146143/ENSG00000134058/ENSG00000120253/ENSG00000198089/ENSG00000168496/ENSG00000106477/ENSG00000153201/ENSG00000008128/ENSG00000149636/ENSG00000142731/ENSG00000062822/ENSG00000147874/ENSG00000146670/ENSG00000100162/ENSG00000197170/ENSG00000076003/ENSG00000160789/ENSG00000121152/ENSG00000131747/ENSG00000136122/ENSG00000166851/ENSG00000004897/ENSG00000077514/ENSG00000113368/ENSG00000175063/ENSG00000100749/ENSG00000166483/ENSG00000161057/ENSG00000075218/ENSG00000117650/ENSG00000112118/ENSG00000105810/ENSG00000010292/ENSG00000041357/ENSG00000143815/ENSG00000095319/ENSG00000119638/ENSG00000196230/ENSG00000100764/ENSG00000101004/ENSG00000131153/ENSG00000072571/ENSG00000167110/ENSG00000096968/ENSG00000055130/ENSG00000101639/ENSG00000141510/ENSG00000089685/ENSG00000166508/ENSG00000101213/ENSG00000105486/ENSG00000035928/ENSG00000176101/ENSG00000112242/ENSG00000154222/ENSG00000139350/ENSG00000154839/ENSG00000157456/ENSG00000113569/ENSG00000138092/ENSG00000101412/ENSG00000160299/ENSG00000196510/ENSG00000221983/ENSG00000164045/ENSG00000100519/ENSG00000167552/ENSG00000213024/ENSG00000108671/ENSG00000110801/ENSG00000152253/ENSG00000106399/ENSG00000175482/ENSG00000175334/ENSG00000164190/ENSG00000117697/ENSG00000119408/ENSG00000103275/ENSG00000080839/ENSG00000134057/ENSG00000047410/ENSG00000082898/ENSG00000112984/ENSG00000188312/ENSG00000228716/ENSG00000153107/ENSG00000108424/ENSG00000130779/ENSG00000108106/ENSG00000013275/ENSG00000240065/ENSG00000129474/ENSG00000155034/ENSG00000123219/ENSG00000128159/ENSG00000137100/ENSG00000176014/ENSG00000126883/ENSG00000078674/ENSG00000101146/ENSG00000103479/ENSG00000136997/ENSG00000136824/ENSG00000058804/ENSG00000164109/ENSG00000136861/ENSG00000166037/ENSG00000110713/ENSG00000154001/ENSG00000153044/ENSG00000002822/ENSG00000121621/ENSG00000139289/ENSG00000094914/ENSG00000040275/ENSG00000182923/ENSG00000083312/ENSG00000176890	EML4/CNTRL/PCNA/MCM8/CNEP1R1/PDS5A/CDT1/POLA2/CEP152/CEP164/CKS1B/ESCO2/NCAPG2/HAUS3/USO1/PTTG1/FBXO5/PSMA3/RFC4/POLE/HAUS1/TK1/NUP107/CENPN/CENPU/ANAPC4/ORC6/HAUS8/E2F4/ORC2/NCAPG/DNA2/FOXM1/CENPL/SPC24/MAU2/CDK1/KIF2C/CENPE/NUP85/ESPL1/CENPT/MCM10/PRIM1/E2F2/ANAPC5/NUP54/CDCA8/LPIN3/CENPA/ESCO1/RRM2/NUP88/IST1/ORC5/ZWINT/CDC7/FKBPL/ANAPC2/CENPF/CCNA2/NUP205/PSME4/ODF2/DBF4/CCND2/NDC80/LIN9/GINS4/CENPC/BUB1/CDC45/CEP76/RCC1/AKT2/MCM2/ORC1/CEP135/BLZF1/NUP153/ZWILCH/LEMD2/RFC2/MAX/NUP93/RCC2/KIF23/CDC20/CDC6/AURKB/TPX2/TMPO/KNTC1/CEP290/SMC4/AURKA/POLE2/HAUS5/PKMYT1/MYBL2/PSMA6/NUP160/UBE2D1/BUB1B/MCM5/NUF2/CCNE2/PSMB10/ANKLE2/CDC16/GINS1/PPP2R1B/AKAP9/NUP35/MIS12/PRIM2/CDK7/NUP43/SFI1/FEN1/CEP41/RANBP2/CDK11A/DSN1/PLK4/POLD1/HAUS6/CDCA5/CENPM/PSMD12/MCM6/LMNA/NCAPH/TOP2A/BORA/PLK1/CDC27/POLD3/LMNB1/UBE2C/VRK1/WEE1/PSMC2/GTSE1/NEK2/MCM3/CDK6/NCAPD2/PSMA4/LBR/NUP188/NEK9/TUBB/PSMC1/NINL/GINS2/HMMR/GOLGA2/JAK2/CUL1/CEP192/TP53/BIRC5/MCM7/PTK6/LIG1/RFC1/SSNA1/E2F3/CC2D1B/NEDD1/SKA1/CCNB2/NUP155/CENPO/E2F1/PCNT/ANAPC7/UBA52/CDC25A/PSMC6/TUBA1A/NUP62/PSMD11/PSMD9/SPC25/RPA3/POLD4/BANF1/NIPBL/NSL1/NEK6/UBE2I/RBL1/CCNB1/TPR/XPO1/KIF20A/CENPP/DHFR/ANAPC1/KPNB1/CLIP1/UBE2S/PSMC4/PSMB9/AJUBA/FBXL18/CENPK/TUBGCP6/DCTN3/TUBB6/NUP214/PCM1/RAE1/RBL2/MYC/SMC2/NDC1/MAD2L1/CDK5RAP2/CEP57/NUP98/PPP2R5E/CENPH/MAD1L1/KIF18A/PHLDA1/AAAS/SPDL1/CEP63/TNPO1/TYMS	62	52	cluster3	0.492184	0.441291	Cell Cycle	FALSE	FALSE	FALSE	FALSE	FALSE	TRUE	FALSE	FALSE	FALSE
REACTOME_CELL_CYCLE_CHECKPOINTS	REACTOME_CELL_CYCLE_CHECKPOINTS	237	0.502412	1.85902	1e-10	5.616e-07	7.33909e-09	3783	tags=54%, list=28%, signal=39%	ENSG00000092853/ENSG00000125885/ENSG00000174371/ENSG00000183765/ENSG00000100567/ENSG00000163918/ENSG00000111581/ENSG00000166451/ENSG00000151725/ENSG00000053900/ENSG00000091651/ENSG00000115942/ENSG00000138346/ENSG00000120334/ENSG00000161888/ENSG00000170312/ENSG00000142945/ENSG00000138778/ENSG00000175054/ENSG00000125450/ENSG00000102901/ENSG00000152942/ENSG00000065328/ENSG00000113522/ENSG00000089053/ENSG00000012048/ENSG00000177302/ENSG00000134690/ENSG00000115163/ENSG00000164815/ENSG00000122952/ENSG00000097046/ENSG00000176248/ENSG00000117724/ENSG00000145386/ENSG00000068878/ENSG00000006634/ENSG00000080986/ENSG00000145241/ENSG00000169679/ENSG00000093009/ENSG00000073111/ENSG00000085840/ENSG00000198625/ENSG00000174442/ENSG00000175643/ENSG00000136492/ENSG00000049541/ENSG00000179051/ENSG00000117399/ENSG00000094804/ENSG00000178999/ENSG00000184445/ENSG00000127564/ENSG00000100902/ENSG00000030066/ENSG00000072401/ENSG00000156970/ENSG00000100297/ENSG00000143228/ENSG00000175305/ENSG00000205220/ENSG00000130177/ENSG00000137713/ENSG00000167842/ENSG00000120253/ENSG00000153201/ENSG00000149636/ENSG00000100162/ENSG00000197170/ENSG00000076003/ENSG00000165392/ENSG00000149554/ENSG00000166851/ENSG00000004897/ENSG00000113456/ENSG00000175063/ENSG00000166483/ENSG00000161057/ENSG00000075218/ENSG00000149311/ENSG00000112118/ENSG00000041357/ENSG00000067369/ENSG00000100764/ENSG00000101773/ENSG00000141510/ENSG00000089685/ENSG00000166508/ENSG00000135679/ENSG00000154839/ENSG00000157456/ENSG00000138092/ENSG00000178966/ENSG00000196510/ENSG00000221983/ENSG00000164045/ENSG00000100519/ENSG00000108671/ENSG00000163781/ENSG00000171792/ENSG00000110801/ENSG00000152253/ENSG00000163961/ENSG00000106399/ENSG00000117697/ENSG00000138376/ENSG00000134057/ENSG00000082898/ENSG00000188312/ENSG00000153107/ENSG00000130779/ENSG00000108106/ENSG00000013275/ENSG00000240065/ENSG00000123219/ENSG00000104320/ENSG00000197299/ENSG00000164109/ENSG00000172613/ENSG00000110713/ENSG00000154001/ENSG00000153044/ENSG00000002822/ENSG00000121621/ENSG00000105229/ENSG00000040275	ENSG00000092853/ENSG00000125885/ENSG00000174371/ENSG00000183765/ENSG00000100567/ENSG00000163918/ENSG00000111581/ENSG00000166451/ENSG00000151725/ENSG00000053900/ENSG00000091651/ENSG00000115942/ENSG00000138346/ENSG00000120334/ENSG00000161888/ENSG00000170312/ENSG00000142945/ENSG00000138778/ENSG00000175054/ENSG00000125450/ENSG00000102901/ENSG00000152942/ENSG00000065328/ENSG00000113522/ENSG00000089053/ENSG00000012048/ENSG00000177302/ENSG00000134690/ENSG00000115163/ENSG00000164815/ENSG00000122952/ENSG00000097046/ENSG00000176248/ENSG00000117724/ENSG00000145386/ENSG00000068878/ENSG00000006634/ENSG00000080986/ENSG00000145241/ENSG00000169679/ENSG00000093009/ENSG00000073111/ENSG00000085840/ENSG00000198625/ENSG00000174442/ENSG00000175643/ENSG00000136492/ENSG00000049541/ENSG00000179051/ENSG00000117399/ENSG00000094804/ENSG00000178999/ENSG00000184445/ENSG00000127564/ENSG00000100902/ENSG00000030066/ENSG00000072401/ENSG00000156970/ENSG00000100297/ENSG00000143228/ENSG00000175305/ENSG00000205220/ENSG00000130177/ENSG00000137713/ENSG00000167842/ENSG00000120253/ENSG00000153201/ENSG00000149636/ENSG00000100162/ENSG00000197170/ENSG00000076003/ENSG00000165392/ENSG00000149554/ENSG00000166851/ENSG00000004897/ENSG00000113456/ENSG00000175063/ENSG00000166483/ENSG00000161057/ENSG00000075218/ENSG00000149311/ENSG00000112118/ENSG00000041357/ENSG00000067369/ENSG00000100764/ENSG00000101773/ENSG00000141510/ENSG00000089685/ENSG00000166508/ENSG00000135679/ENSG00000154839/ENSG00000157456/ENSG00000138092/ENSG00000178966/ENSG00000196510/ENSG00000221983/ENSG00000164045/ENSG00000100519/ENSG00000108671/ENSG00000163781/ENSG00000171792/ENSG00000110801/ENSG00000152253/ENSG00000163961/ENSG00000106399/ENSG00000117697/ENSG00000138376/ENSG00000134057/ENSG00000082898/ENSG00000188312/ENSG00000153107/ENSG00000130779/ENSG00000108106/ENSG00000013275/ENSG00000240065/ENSG00000123219/ENSG00000104320/ENSG00000197299/ENSG00000164109/ENSG00000172613/ENSG00000110713/ENSG00000154001/ENSG00000153044/ENSG00000002822/ENSG00000121621/ENSG00000105229/ENSG00000040275	CLSPN/MCM8/EXO1/CHEK2/PSMA3/RFC4/NUP107/CENPN/CENPU/ANAPC4/ORC6/ORC2/DNA2/CENPL/SPC24/CDK1/KIF2C/CENPE/ATR/NUP85/CENPT/RAD17/MCM10/RAD50/ANAPC5/BRCA1/TOP3A/CDCA8/CENPA/ORC5/ZWINT/CDC7/ANAPC2/CENPF/CCNA2/PSME4/DBF4/NDC80/CENPC/BUB1/CDC45/MCM2/ORC1/MDM4/ZWILCH/RMI2/BRIP1/RFC2/RCC2/CDC20/CDC6/AURKB/KNTC1/PKMYT1/PSMA6/NUP160/UBE2D1/BUB1B/MCM5/NUF2/CCNE2/PSMB10/CDC16/PPP2R1B/MIS12/NUP43/RANBP2/DSN1/CENPM/PSMD12/MCM6/WRN/CHEK1/PLK1/CDC27/RAD1/UBE2C/WEE1/PSMC2/GTSE1/ATM/MCM3/PSMA4/TP53BP1/PSMC1/RBBP8/TP53/BIRC5/MCM7/MDM2/SKA1/CCNB2/CENPO/RMI1/ANAPC7/UBA52/CDC25A/PSMC6/PSMD11/TOPBP1/RHNO1/PSMD9/SPC25/RNF168/RPA3/NSL1/BARD1/CCNB1/XPO1/CENPP/ANAPC1/CLIP1/UBE2S/PSMC4/PSMB9/CENPK/NBN/BLM/MAD2L1/RAD9A/NUP98/PPP2R5E/CENPH/MAD1L1/KIF18A/PIAS4/SPDL1	63	49	cluster3	0.46472	0.431943	Cell Cycle	FALSE	FALSE	FALSE	FALSE	FALSE	TRUE	FALSE	FALSE	FALSE
WEST_ADRENOCORTICAL_TUMOR_UP	WEST_ADRENOCORTICAL_TUMOR_UP	278	0.430946	1.60139	3.24072e-07	0.00181999	1.16065e-05	4357	tags=48%, list=32%, signal=33%	ENSG00000111665/ENSG00000198000/ENSG00000143493/ENSG00000123136/ENSG00000008130/ENSG00000140525/ENSG00000164611/ENSG00000131503/ENSG00000119682/ENSG00000100567/ENSG00000139546/ENSG00000168411/ENSG00000116489/ENSG00000132017/ENSG00000170633/ENSG00000091651/ENSG00000186185/ENSG00000111206/ENSG00000136261/ENSG00000116455/ENSG00000170312/ENSG00000142945/ENSG00000143476/ENSG00000135476/ENSG00000132676/ENSG00000130816/ENSG00000165304/ENSG00000099331/ENSG00000106462/ENSG00000171848/ENSG00000066279/ENSG00000122952/ENSG00000117724/ENSG00000116704/ENSG00000068878/ENSG00000116237/ENSG00000204516/ENSG00000105726/ENSG00000146731/ENSG00000169679/ENSG00000136231/ENSG00000143393/ENSG00000101624/ENSG00000169180/ENSG00000084774/ENSG00000073111/ENSG00000174442/ENSG00000101557/ENSG00000101150/ENSG00000143033/ENSG00000094975/ENSG00000088325/ENSG00000120802/ENSG00000165219/ENSG00000113810/ENSG00000137996/ENSG00000087586/ENSG00000156970/ENSG00000130733/ENSG00000112110/ENSG00000168078/ENSG00000100162/ENSG00000111880/ENSG00000131747/ENSG00000113456/ENSG00000167670/ENSG00000139372/ENSG00000183735/ENSG00000161800/ENSG00000127616/ENSG00000025156/ENSG00000161057/ENSG00000117650/ENSG00000197081/ENSG00000106268/ENSG00000111229/ENSG00000118193/ENSG00000120438/ENSG00000105058/ENSG00000117410/ENSG00000198901/ENSG00000106355/ENSG00000144867/ENSG00000103066/ENSG00000164045/ENSG00000100519/ENSG00000115514/ENSG00000151465/ENSG00000137563/ENSG00000167552/ENSG00000105993/ENSG00000108671/ENSG00000131876/ENSG00000064419/ENSG00000103121/ENSG00000116977/ENSG00000254986/ENSG00000204386/ENSG00000138376/ENSG00000138829/ENSG00000134057/ENSG00000082898/ENSG00000112984/ENSG00000101782/ENSG00000108106/ENSG00000113282/ENSG00000144136/ENSG00000184588/ENSG00000196262/ENSG00000164104/ENSG00000204520/ENSG00000213281/ENSG00000136861/ENSG00000165699/ENSG00000002822/ENSG00000129515/ENSG00000101384/ENSG00000083312/ENSG00000115762/ENSG00000118705/ENSG00000005175/ENSG00000085491/ENSG00000105173/ENSG00000158402/ENSG00000107021/ENSG00000170522/ENSG00000118503/ENSG00000148229/ENSG00000116478/ENSG00000077782/ENSG00000023572/ENSG00000106636/ENSG00000159479/ENSG00000117523	ENSG00000111665/ENSG00000198000/ENSG00000143493/ENSG00000123136/ENSG00000008130/ENSG00000140525/ENSG00000164611/ENSG00000131503/ENSG00000119682/ENSG00000100567/ENSG00000139546/ENSG00000168411/ENSG00000116489/ENSG00000132017/ENSG00000170633/ENSG00000091651/ENSG00000186185/ENSG00000111206/ENSG00000136261/ENSG00000116455/ENSG00000170312/ENSG00000142945/ENSG00000143476/ENSG00000135476/ENSG00000132676/ENSG00000130816/ENSG00000165304/ENSG00000099331/ENSG00000106462/ENSG00000171848/ENSG00000066279/ENSG00000122952/ENSG00000117724/ENSG00000116704/ENSG00000068878/ENSG00000116237/ENSG00000204516/ENSG00000105726/ENSG00000146731/ENSG00000169679/ENSG00000136231/ENSG00000143393/ENSG00000101624/ENSG00000169180/ENSG00000084774/ENSG00000073111/ENSG00000174442/ENSG00000101557/ENSG00000101150/ENSG00000143033/ENSG00000094975/ENSG00000088325/ENSG00000120802/ENSG00000165219/ENSG00000113810/ENSG00000137996/ENSG00000087586/ENSG00000156970/ENSG00000130733/ENSG00000112110/ENSG00000168078/ENSG00000100162/ENSG00000111880/ENSG00000131747/ENSG00000113456/ENSG00000167670/ENSG00000139372/ENSG00000183735/ENSG00000161800/ENSG00000127616/ENSG00000025156/ENSG00000161057/ENSG00000117650/ENSG00000197081/ENSG00000106268/ENSG00000111229/ENSG00000118193/ENSG00000120438/ENSG00000105058/ENSG00000117410/ENSG00000198901/ENSG00000106355/ENSG00000144867/ENSG00000103066/ENSG00000164045/ENSG00000100519/ENSG00000115514/ENSG00000151465/ENSG00000137563/ENSG00000167552/ENSG00000105993/ENSG00000108671/ENSG00000131876/ENSG00000064419/ENSG00000103121/ENSG00000116977/ENSG00000254986/ENSG00000204386/ENSG00000138376/ENSG00000138829/ENSG00000134057/ENSG00000082898/ENSG00000112984/ENSG00000101782/ENSG00000108106/ENSG00000113282/ENSG00000144136/ENSG00000184588/ENSG00000196262/ENSG00000164104/ENSG00000204520/ENSG00000213281/ENSG00000136861/ENSG00000165699/ENSG00000002822/ENSG00000129515/ENSG00000101384/ENSG00000083312/ENSG00000115762/ENSG00000118705/ENSG00000005175/ENSG00000085491/ENSG00000105173/ENSG00000158402/ENSG00000107021/ENSG00000170522/ENSG00000118503/ENSG00000148229/ENSG00000116478/ENSG00000077782/ENSG00000023572/ENSG00000106636/ENSG00000159479/ENSG00000117523	CDCA3/NOL8/INTS7/DDX39A/NADK/FANCI/PTTG1/ANKHD1/AREL1/PSMA3/TARBP2/RFWD3/CAPZA1/DCAF15/RNF34/ORC6/KIF18B/FOXM1/BZW2/WDR77/CDK1/KIF2C/DTL/ESPL1/DAP3/DNMT1/MELK/MYO9B/EZH2/RRM2/ASPM/ZWINT/CENPF/SLC35D1/PSME4/ICMT/MICB/ATP13A1/CCT6A/BUB1/IGF2BP3/PI4KB/CEP76/XPO6/CAD/MCM2/ZWILCH/USP14/TPD52L2/MTF2/SUCO/TPX2/TMPO/GAPVD1/SMC4/RTCA/AURKA/BUB1B/YIPF2/MRPL18/PBK/CENPM/RNGTT/TOP2A/RAD1/CHAF1A/TDG/TBK1/RACGAP1/SMARCA4/HSF2/PSMC2/NEK2/IGF2R/NUDT1/ARPC3/KIF14/TCP1/FAM32A/ATP6V0B/PRC1/LSM5/SRPRB/PLA2G15/CDC25A/PSMC6/TXNDC9/CDC123/GGH/TUBA1A/DNAJB6/PSMD11/SNRPA1/TNPO3/CMC2/LGALS8/DPP3/NEU1/BARD1/FBN2/CCNB1/XPO1/KIF20A/RIOK3/UBE2S/CLINT1/SLC20A1/PDE4B/PPIA/HMGB2/MICA/NRAS/CDK5RAP2/TSC1/MAD1L1/SNX6/JAG1/TNPO1/PLEKHB2/RPN2/RPAP3/SLC25A24/CCNE1/CDC25C/TBC1D13/ELOVL6/TNFAIP3/POLE3/HDAC1/FGFR1/GLRX2/YKT6/MED8/PRRC2C	64	125	cluster3	0.518454	0.492664	#N/A	FALSE	FALSE	FALSE	FALSE	FALSE	FALSE	FALSE	FALSE	FALSE
GOLDRATH_ANTIGEN_RESPONSE	GOLDRATH_ANTIGEN_RESPONSE	294	0.415971	1.54889	1.46313e-06	0.00821695	4.30935e-05	3886	tags=44%, list=29%, signal=32%	ENSG00000111665/ENSG00000132646/ENSG00000173207/ENSG00000051180/ENSG00000167900/ENSG00000139187/ENSG00000138346/ENSG00000077152/ENSG00000170312/ENSG00000142945/ENSG00000143476/ENSG00000065328/ENSG00000100526/ENSG00000198056/ENSG00000111247/ENSG00000106462/ENSG00000102921/ENSG00000012048/ENSG00000134690/ENSG00000013810/ENSG00000183856/ENSG00000115163/ENSG00000140678/ENSG00000171848/ENSG00000066279/ENSG00000137804/ENSG00000126787/ENSG00000145386/ENSG00000115232/ENSG00000169299/ENSG00000169679/ENSG00000093009/ENSG00000010244/ENSG00000142347/ENSG00000163463/ENSG00000140968/ENSG00000079616/ENSG00000162063/ENSG00000117399/ENSG00000094804/ENSG00000178999/ENSG00000033867/ENSG00000112742/ENSG00000120802/ENSG00000172269/ENSG00000087586/ENSG00000213347/ENSG00000151651/ENSG00000100297/ENSG00000123685/ENSG00000136868/ENSG00000146143/ENSG00000168496/ENSG00000112110/ENSG00000138160/ENSG00000142731/ENSG00000147874/ENSG00000146670/ENSG00000182481/ENSG00000160789/ENSG00000121152/ENSG00000149554/ENSG00000237649/ENSG00000105011/ENSG00000131747/ENSG00000166851/ENSG00000113368/ENSG00000129173/ENSG00000148773/ENSG00000167670/ENSG00000135272/ENSG00000003056/ENSG00000161800/ENSG00000171227/ENSG00000166483/ENSG00000075218/ENSG00000188313/ENSG00000117650/ENSG00000112118/ENSG00000129534/ENSG00000161860/ENSG00000156738/ENSG00000060138/ENSG00000089685/ENSG00000198901/ENSG00000105486/ENSG00000135046/ENSG00000137752/ENSG00000157456/ENSG00000137310/ENSG00000131470/ENSG00000137563/ENSG00000213024/ENSG00000166428/ENSG00000100365/ENSG00000114346/ENSG00000157379/ENSG00000163781/ENSG00000106638/ENSG00000132436/ENSG00000103121/ENSG00000067066/ENSG00000106399/ENSG00000189067/ENSG00000079257/ENSG00000134057/ENSG00000125730/ENSG00000112984/ENSG00000124813/ENSG00000228716/ENSG00000148834/ENSG00000086730/ENSG00000164104/ENSG00000127951/ENSG00000136108/ENSG00000170043/ENSG00000187790/ENSG00000164109/ENSG00000256269/ENSG00000104903/ENSG00000162909/ENSG00000182718/ENSG00000040275/ENSG00000186818/ENSG00000142227/ENSG00000176890/ENSG00000197943/ENSG00000115762	ENSG00000111665/ENSG00000132646/ENSG00000173207/ENSG00000051180/ENSG00000167900/ENSG00000139187/ENSG00000138346/ENSG00000077152/ENSG00000170312/ENSG00000142945/ENSG00000143476/ENSG00000065328/ENSG00000100526/ENSG00000198056/ENSG00000111247/ENSG00000106462/ENSG00000102921/ENSG00000012048/ENSG00000134690/ENSG00000013810/ENSG00000183856/ENSG00000115163/ENSG00000140678/ENSG00000171848/ENSG00000066279/ENSG00000137804/ENSG00000126787/ENSG00000145386/ENSG00000115232/ENSG00000169299/ENSG00000169679/ENSG00000093009/ENSG00000010244/ENSG00000142347/ENSG00000163463/ENSG00000140968/ENSG00000079616/ENSG00000162063/ENSG00000117399/ENSG00000094804/ENSG00000178999/ENSG00000033867/ENSG00000112742/ENSG00000120802/ENSG00000172269/ENSG00000087586/ENSG00000213347/ENSG00000151651/ENSG00000100297/ENSG00000123685/ENSG00000136868/ENSG00000146143/ENSG00000168496/ENSG00000112110/ENSG00000138160/ENSG00000142731/ENSG00000147874/ENSG00000146670/ENSG00000182481/ENSG00000160789/ENSG00000121152/ENSG00000149554/ENSG00000237649/ENSG00000105011/ENSG00000131747/ENSG00000166851/ENSG00000113368/ENSG00000129173/ENSG00000148773/ENSG00000167670/ENSG00000135272/ENSG00000003056/ENSG00000161800/ENSG00000171227/ENSG00000166483/ENSG00000075218/ENSG00000188313/ENSG00000117650/ENSG00000112118/ENSG00000129534/ENSG00000161860/ENSG00000156738/ENSG00000060138/ENSG00000089685/ENSG00000198901/ENSG00000105486/ENSG00000135046/ENSG00000137752/ENSG00000157456/ENSG00000137310/ENSG00000131470/ENSG00000137563/ENSG00000213024/ENSG00000166428/ENSG00000100365/ENSG00000114346/ENSG00000157379/ENSG00000163781/ENSG00000106638/ENSG00000132436/ENSG00000103121/ENSG00000067066/ENSG00000106399/ENSG00000189067/ENSG00000079257/ENSG00000134057/ENSG00000125730/ENSG00000112984/ENSG00000124813/ENSG00000228716/ENSG00000148834/ENSG00000086730/ENSG00000164104/ENSG00000127951/ENSG00000136108/ENSG00000170043/ENSG00000187790/ENSG00000164109/ENSG00000256269/ENSG00000104903/ENSG00000162909/ENSG00000182718/ENSG00000040275/ENSG00000186818/ENSG00000142227/ENSG00000176890/ENSG00000197943/ENSG00000115762	CDCA3/PCNA/CKS1B/RAD51/TK1/KLRG1/DNA2/UBE2T/CDK1/KIF2C/DTL/MCM10/CDKN3/PRIM1/RAD51AP1/EZH2/N4BP1/BRCA1/CDCA8/TACC3/IQGAP3/CENPA/ITGAX/RRM2/ASPM/NUSAP1/DLGAP5/CCNA2/ITGA4/PGM2/BUB1/CDC45/ZNF207/MYO1F/KRTCAP2/IRF8/KIF22/CCNF/CDC20/CDC6/AURKB/SLC4A7/TTK/TMPO/DPAGT1/AURKA/MXD3/ADAM8/MCM5/BATF3/SLC31A1/PRIM2/FEN1/MRPL18/KIF11/PLK4/HAUS6/CDCA5/KPNA2/LMNA/NCAPH/CHEK1/KIFC1/ASF1B/TOP2A/PLK1/LMNB1/E2F8/MKI67/CHAF1A/MDFIC/M6PR/RACGAP1/TMEM37/WEE1/GTSE1/PLSCR1/NEK2/MCM3/MIS18BP1/SYCE2/MS4A1/YBX3/BIRC5/PRC1/LIG1/ANXA1/CASP1/CCNB2/TCF19/PSMC3IP/GGH/NUP62/PLD4/NCF4/ECT2/DHRS1/TOPBP1/TBL2/FIGNL1/CMC2/SP100/RPA3/LITAF/LXN/CCNB1/C3/KIF20A/RUNX2/DHFR/GSTO1/LAT2/HMGB2/FGL2/CKAP2/TRAPPC1/FANCM/MAD2L1/HMBS/LYL1/CAPN2/ANXA2/SPDL1/LILRB4/EMP3/TYMS/PLCG2/PLEKHB2	65	152	cluster3	0.481871	0.48427	#N/A	FALSE	FALSE	FALSE	FALSE	FALSE	FALSE	FALSE	FALSE	FALSE
REACTOME_REGULATION_OF_TP53_ACTIVITY_THROUGH_PHOSPHORYLATION	REACTOME_REGULATION_OF_TP53_ACTIVITY_THROUGH_PHOSPHORYLATION	84	0.529817	1.82748	3.22656e-06	0.0181204	8.0249e-05	4685	tags=65%, list=34%, signal=43%	ENSG00000064995/ENSG00000174371/ENSG00000183765/ENSG00000112592/ENSG00000163918/ENSG00000164938/ENSG00000138346/ENSG00000175054/ENSG00000152942/ENSG00000113522/ENSG00000012048/ENSG00000177302/ENSG00000145386/ENSG00000198625/ENSG00000175643/ENSG00000136492/ENSG00000049541/ENSG00000178999/ENSG00000088325/ENSG00000087586/ENSG00000131791/ENSG00000165392/ENSG00000149554/ENSG00000113456/ENSG00000188976/ENSG00000149311/ENSG00000127334/ENSG00000112062/ENSG00000064313/ENSG00000101773/ENSG00000118046/ENSG00000141510/ENSG00000135679/ENSG00000178966/ENSG00000106290/ENSG00000221983/ENSG00000092201/ENSG00000163781/ENSG00000171792/ENSG00000132356/ENSG00000106399/ENSG00000138376/ENSG00000104320/ENSG00000197299/ENSG00000172613/ENSG00000148835/ENSG00000111725/ENSG00000164053/ENSG00000172315/ENSG00000204435/ENSG00000185386/ENSG00000070770/ENSG00000170315/ENSG00000130699/ENSG00000172977	ENSG00000064995/ENSG00000174371/ENSG00000183765/ENSG00000112592/ENSG00000163918/ENSG00000164938/ENSG00000138346/ENSG00000175054/ENSG00000152942/ENSG00000113522/ENSG00000012048/ENSG00000177302/ENSG00000145386/ENSG00000198625/ENSG00000175643/ENSG00000136492/ENSG00000049541/ENSG00000178999/ENSG00000088325/ENSG00000087586/ENSG00000131791/ENSG00000165392/ENSG00000149554/ENSG00000113456/ENSG00000188976/ENSG00000149311/ENSG00000127334/ENSG00000112062/ENSG00000064313/ENSG00000101773/ENSG00000118046/ENSG00000141510/ENSG00000135679/ENSG00000178966/ENSG00000106290/ENSG00000221983/ENSG00000092201/ENSG00000163781/ENSG00000171792/ENSG00000132356/ENSG00000106399/ENSG00000138376/ENSG00000104320/ENSG00000197299/ENSG00000172613/ENSG00000148835/ENSG00000111725/ENSG00000164053/ENSG00000172315/ENSG00000204435/ENSG00000185386/ENSG00000070770/ENSG00000170315/ENSG00000130699/ENSG00000172977	TAF11/EXO1/CHEK2/TBP/RFC4/TP53INP1/DNA2/ATR/RAD17/RAD50/BRCA1/TOP3A/CCNA2/MDM4/RMI2/BRIP1/RFC2/AURKB/TPX2/AURKA/PRKAB2/WRN/CHEK1/RAD1/NOC2L/ATM/DYRK2/MAPK14/TAF2/RBBP8/STK11/TP53/MDM2/RMI1/TAF6/UBA52/SUPT16H/TOPBP1/RHNO1/PRKAA1/RPA3/BARD1/NBN/BLM/RAD9A/TAF5/PRKAB1/ATRIP/TP53RK/CSNK2B/MAPK11/CSNK2A2/UBB/TAF4/KAT5	66	180	cluster3	0.472861	0.43917	Gene expression (Transcription)	FALSE	FALSE	FALSE	TRUE	FALSE	FALSE	FALSE	FALSE	FALSE
MANALO_HYPOXIA_DN	MANALO_HYPOXIA_DN	257	0.52465	1.94545	1e-10	5.616e-07	7.33909e-09	4190	tags=61%, list=31%, signal=43%	ENSG00000155393/ENSG00000071994/ENSG00000132600/ENSG00000143748/ENSG00000051825/ENSG00000176619/ENSG00000014138/ENSG00000087087/ENSG00000174371/ENSG00000130935/ENSG00000140525/ENSG00000112029/ENSG00000173085/ENSG00000051180/ENSG00000166451/ENSG00000091651/ENSG00000159131/ENSG00000124787/ENSG00000171241/ENSG00000119285/ENSG00000125912/ENSG00000138346/ENSG00000116455/ENSG00000170312/ENSG00000013573/ENSG00000125450/ENSG00000065328/ENSG00000165304/ENSG00000221829/ENSG00000111247/ENSG00000172336/ENSG00000177192/ENSG00000012048/ENSG00000123473/ENSG00000177302/ENSG00000075131/ENSG00000171848/ENSG00000162607/ENSG00000111845/ENSG00000122952/ENSG00000132773/ENSG00000097046/ENSG00000137804/ENSG00000160208/ENSG00000145386/ENSG00000155561/ENSG00000186283/ENSG00000068878/ENSG00000006634/ENSG00000126749/ENSG00000171793/ENSG00000107651/ENSG00000162377/ENSG00000084774/ENSG00000073111/ENSG00000104147/ENSG00000241945/ENSG00000174442/ENSG00000138074/ENSG00000101361/ENSG00000049541/ENSG00000162063/ENSG00000137807/ENSG00000161547/ENSG00000094804/ENSG00000259494/ENSG00000088325/ENSG00000132780/ENSG00000148459/ENSG00000106305/ENSG00000100479/ENSG00000106344/ENSG00000127564/ENSG00000123485/ENSG00000088205/ENSG00000030066/ENSG00000152795/ENSG00000100297/ENSG00000167721/ENSG00000175305/ENSG00000035141/ENSG00000101003/ENSG00000053372/ENSG00000120253/ENSG00000168496/ENSG00000168078/ENSG00000105447/ENSG00000124207/ENSG00000112033/ENSG00000048162/ENSG00000076003/ENSG00000133657/ENSG00000105011/ENSG00000009790/ENSG00000168872/ENSG00000100749/ENSG00000167670/ENSG00000130713/ENSG00000112118/ENSG00000168924/ENSG00000178921/ENSG00000095319/ENSG00000141219/ENSG00000131153/ENSG00000009830/ENSG00000092208/ENSG00000160214/ENSG00000198901/ENSG00000137309/ENSG00000165055/ENSG00000101452/ENSG00000100726/ENSG00000133316/ENSG00000162129/ENSG00000239672/ENSG00000101311/ENSG00000128626/ENSG00000131470/ENSG00000033050/ENSG00000112578/ENSG00000108671/ENSG00000131876/ENSG00000114491/ENSG00000108064/ENSG00000138376/ENSG00000167088/ENSG00000228716/ENSG00000108106/ENSG00000213551/ENSG00000128059/ENSG00000078403/ENSG00000073536/ENSG00000167272/ENSG00000105676/ENSG00000164109/ENSG00000138587/ENSG00000135763/ENSG00000107937/ENSG00000256269/ENSG00000110713/ENSG00000100462/ENSG00000040275/ENSG00000074582/ENSG00000089280/ENSG00000120699/ENSG00000117395/ENSG00000129351/ENSG00000100714/ENSG00000070785/ENSG00000157193/ENSG00000135912/ENSG00000115946/ENSG00000105173/ENSG00000172239/ENSG00000099901/ENSG00000170522/ENSG00000122873/ENSG00000113356	ENSG00000155393/ENSG00000071994/ENSG00000132600/ENSG00000143748/ENSG00000051825/ENSG00000176619/ENSG00000014138/ENSG00000087087/ENSG00000174371/ENSG00000130935/ENSG00000140525/ENSG00000112029/ENSG00000173085/ENSG00000051180/ENSG00000166451/ENSG00000091651/ENSG00000159131/ENSG00000124787/ENSG00000171241/ENSG00000119285/ENSG00000125912/ENSG00000138346/ENSG00000116455/ENSG00000170312/ENSG00000013573/ENSG00000125450/ENSG00000065328/ENSG00000165304/ENSG00000221829/ENSG00000111247/ENSG00000172336/ENSG00000177192/ENSG00000012048/ENSG00000123473/ENSG00000177302/ENSG00000075131/ENSG00000171848/ENSG00000162607/ENSG00000111845/ENSG00000122952/ENSG00000132773/ENSG00000097046/ENSG00000137804/ENSG00000160208/ENSG00000145386/ENSG00000155561/ENSG00000186283/ENSG00000068878/ENSG00000006634/ENSG00000126749/ENSG00000171793/ENSG00000107651/ENSG00000162377/ENSG00000084774/ENSG00000073111/ENSG00000104147/ENSG00000241945/ENSG00000174442/ENSG00000138074/ENSG00000101361/ENSG00000049541/ENSG00000162063/ENSG00000137807/ENSG00000161547/ENSG00000094804/ENSG00000259494/ENSG00000088325/ENSG00000132780/ENSG00000148459/ENSG00000106305/ENSG00000100479/ENSG00000106344/ENSG00000127564/ENSG00000123485/ENSG00000088205/ENSG00000030066/ENSG00000152795/ENSG00000100297/ENSG00000167721/ENSG00000175305/ENSG00000035141/ENSG00000101003/ENSG00000053372/ENSG00000120253/ENSG00000168496/ENSG00000168078/ENSG00000105447/ENSG00000124207/ENSG00000112033/ENSG00000048162/ENSG00000076003/ENSG00000133657/ENSG00000105011/ENSG00000009790/ENSG00000168872/ENSG00000100749/ENSG00000167670/ENSG00000130713/ENSG00000112118/ENSG00000168924/ENSG00000178921/ENSG00000095319/ENSG00000141219/ENSG00000131153/ENSG00000009830/ENSG00000092208/ENSG00000160214/ENSG00000198901/ENSG00000137309/ENSG00000165055/ENSG00000101452/ENSG00000100726/ENSG00000133316/ENSG00000162129/ENSG00000239672/ENSG00000101311/ENSG00000128626/ENSG00000131470/ENSG00000033050/ENSG00000112578/ENSG00000108671/ENSG00000131876/ENSG00000114491/ENSG00000108064/ENSG00000138376/ENSG00000167088/ENSG00000228716/ENSG00000108106/ENSG00000213551/ENSG00000128059/ENSG00000078403/ENSG00000073536/ENSG00000167272/ENSG00000105676/ENSG00000164109/ENSG00000138587/ENSG00000135763/ENSG00000107937/ENSG00000256269/ENSG00000110713/ENSG00000100462/ENSG00000040275/ENSG00000074582/ENSG00000089280/ENSG00000120699/ENSG00000117395/ENSG00000129351/ENSG00000100714/ENSG00000070785/ENSG00000157193/ENSG00000135912/ENSG00000115946/ENSG00000105173/ENSG00000172239/ENSG00000099901/ENSG00000170522/ENSG00000122873/ENSG00000113356	HEATR3/PDCD2/PRMT7/NVL/MPHOSPH9/LMNB2/POLA2/SRRT/EXO1/NOL11/FANCI/FBXO5/COQ2/RAD51/CENPN/ORC6/GART/RPP40/SHCBP1/HEATR1/NCLN/DNA2/WDR77/CDK1/DDX11/NUP85/MCM10/MELK/FANCG/RAD51AP1/POP7/PUS1/BRCA1/STIL/TOP3A/TIPIN/RRM2/USP1/PAK1IP1/ZWINT/TOE1/CDC7/NUSAP1/RRP1B/CCNA2/NUP205/TOR3A/PSME4/DBF4/EMG1/CTPS1/SEC23IP/COA7/CAD/MCM2/OIP5/PWP2/ZWILCH/SLC5A6/NOP56/RFC2/CCNF/KIF23/SRSF2/CDC6/MRPL46/TPX2/NASP/PDSS1/AIMP2/POLE2/RBM28/PKMYT1/HJURP/DDX18/NUP160/HNRNPDL/MCM5/TSR1/CCNE2/FAM136A/GINS1/MRTO4/NUP43/FEN1/PBK/GRWD1/CSE1L/PPARD/NOP16/MCM6/ATP13A3/ASF1B/TRAF3IP3/DDX19A/VRK1/CHAF1A/EXOSC2/MCM3/LETM1/PFAS/NUP188/C17orf80/GINS2/POMT2/GEMIN2/RRP1/PRC1/HMGA1/METTL2B/DHX35/TELO2/WDR74/CLPB/NME1/FERMT1/MRPS12/PSMC3IP/ABCF2/BYSL/PSMD11/SNRPA1/UMPS/TFAM/BARD1/SNRPD1/DHFR/UBE2S/DNAJC9/PPAT/MLLT10/NLE1/POP5/ARMC6/MAD2L1/MNS1/URB2/GTPBP4/HMBS/NUP98/PRMT5/SPDL1/BCS1L/FUS/EXOSC8/EBNA1BP2/ILF3/MTHFD1/EIF2B3/LRP8/TTLL4/PNO1/CCNE1/PAIP1/RANBP1/ELOVL6/CISD1/POLR3G	67	42	cluster3	0.482197	0.440707	#N/A	FALSE	FALSE	FALSE	FALSE	TRUE	FALSE	FALSE	FALSE	FALSE
MUELLER_PLURINET	MUELLER_PLURINET	266	0.508433	1.88661	1e-10	5.616e-07	7.33909e-09	3959	tags=55%, list=29%, signal=40%	ENSG00000132646/ENSG00000088305/ENSG00000167513/ENSG00000174371/ENSG00000183765/ENSG00000173207/ENSG00000107371/ENSG00000100567/ENSG00000163918/ENSG00000051180/ENSG00000139546/ENSG00000152240/ENSG00000071626/ENSG00000167900/ENSG00000091651/ENSG00000124787/ENSG00000115942/ENSG00000076944/ENSG00000187522/ENSG00000204209/ENSG00000055044/ENSG00000116455/ENSG00000170312/ENSG00000132781/ENSG00000013573/ENSG00000116213/ENSG00000138778/ENSG00000065328/ENSG00000256525/ENSG00000136450/ENSG00000172062/ENSG00000163104/ENSG00000172336/ENSG00000118513/ENSG00000179958/ENSG00000121058/ENSG00000132773/ENSG00000097046/ENSG00000145386/ENSG00000122644/ENSG00000168439/ENSG00000108848/ENSG00000093009/ENSG00000164167/ENSG00000073111/ENSG00000085840/ENSG00000124789/ENSG00000124562/ENSG00000101361/ENSG00000049541/ENSG00000161547/ENSG00000123737/ENSG00000178999/ENSG00000088325/ENSG00000104356/ENSG00000120802/ENSG00000175324/ENSG00000171453/ENSG00000087586/ENSG00000106305/ENSG00000196591/ENSG00000101057/ENSG00000100902/ENSG00000051341/ENSG00000156970/ENSG00000100297/ENSG00000035141/ENSG00000130332/ENSG00000134058/ENSG00000168496/ENSG00000062822/ENSG00000115816/ENSG00000115541/ENSG00000182481/ENSG00000076003/ENSG00000100941/ENSG00000165392/ENSG00000149554/ENSG00000112081/ENSG00000109971/ENSG00000076382/ENSG00000167670/ENSG00000006744/ENSG00000166483/ENSG00000188976/ENSG00000188313/ENSG00000070814/ENSG00000112118/ENSG00000239306/ENSG00000140350/ENSG00000106268/ENSG00000072571/ENSG00000138794/ENSG00000141030/ENSG00000108518/ENSG00000141510/ENSG00000138385/ENSG00000092208/ENSG00000089685/ENSG00000113318/ENSG00000137309/ENSG00000131504/ENSG00000106355/ENSG00000157456/ENSG00000096717/ENSG00000100823/ENSG00000239672/ENSG00000128626/ENSG00000113460/ENSG00000136504/ENSG00000118640/ENSG00000160957/ENSG00000112578/ENSG00000108671/ENSG00000106399/ENSG00000164985/ENSG00000135316/ENSG00000167088/ENSG00000134057/ENSG00000162613/ENSG00000228716/ENSG00000153107/ENSG00000030110/ENSG00000108424/ENSG00000116062/ENSG00000073536/ENSG00000197299/ENSG00000167272/ENSG00000136997/ENSG00000105676/ENSG00000168090/ENSG00000136709/ENSG00000113649/ENSG00000132382/ENSG00000172613/ENSG00000134899/ENSG00000085999/ENSG00000100462/ENSG00000182718/ENSG00000154639/ENSG00000089280/ENSG00000120699/ENSG00000111752/ENSG00000181163/ENSG00000100714/ENSG00000100442	ENSG00000132646/ENSG00000088305/ENSG00000167513/ENSG00000174371/ENSG00000183765/ENSG00000173207/ENSG00000107371/ENSG00000100567/ENSG00000163918/ENSG00000051180/ENSG00000139546/ENSG00000152240/ENSG00000071626/ENSG00000167900/ENSG00000091651/ENSG00000124787/ENSG00000115942/ENSG00000076944/ENSG00000187522/ENSG00000204209/ENSG00000055044/ENSG00000116455/ENSG00000170312/ENSG00000132781/ENSG00000013573/ENSG00000116213/ENSG00000138778/ENSG00000065328/ENSG00000256525/ENSG00000136450/ENSG00000172062/ENSG00000163104/ENSG00000172336/ENSG00000118513/ENSG00000179958/ENSG00000121058/ENSG00000132773/ENSG00000097046/ENSG00000145386/ENSG00000122644/ENSG00000168439/ENSG00000108848/ENSG00000093009/ENSG00000164167/ENSG00000073111/ENSG00000085840/ENSG00000124789/ENSG00000124562/ENSG00000101361/ENSG00000049541/ENSG00000161547/ENSG00000123737/ENSG00000178999/ENSG00000088325/ENSG00000104356/ENSG00000120802/ENSG00000175324/ENSG00000171453/ENSG00000087586/ENSG00000106305/ENSG00000196591/ENSG00000101057/ENSG00000100902/ENSG00000051341/ENSG00000156970/ENSG00000100297/ENSG00000035141/ENSG00000130332/ENSG00000134058/ENSG00000168496/ENSG00000062822/ENSG00000115816/ENSG00000115541/ENSG00000182481/ENSG00000076003/ENSG00000100941/ENSG00000165392/ENSG00000149554/ENSG00000112081/ENSG00000109971/ENSG00000076382/ENSG00000167670/ENSG00000006744/ENSG00000166483/ENSG00000188976/ENSG00000188313/ENSG00000070814/ENSG00000112118/ENSG00000239306/ENSG00000140350/ENSG00000106268/ENSG00000072571/ENSG00000138794/ENSG00000141030/ENSG00000108518/ENSG00000141510/ENSG00000138385/ENSG00000092208/ENSG00000089685/ENSG00000113318/ENSG00000137309/ENSG00000131504/ENSG00000106355/ENSG00000157456/ENSG00000096717/ENSG00000100823/ENSG00000239672/ENSG00000128626/ENSG00000113460/ENSG00000136504/ENSG00000118640/ENSG00000160957/ENSG00000112578/ENSG00000108671/ENSG00000106399/ENSG00000164985/ENSG00000135316/ENSG00000167088/ENSG00000134057/ENSG00000162613/ENSG00000228716/ENSG00000153107/ENSG00000030110/ENSG00000108424/ENSG00000116062/ENSG00000073536/ENSG00000197299/ENSG00000167272/ENSG00000136997/ENSG00000105676/ENSG00000168090/ENSG00000136709/ENSG00000113649/ENSG00000132382/ENSG00000172613/ENSG00000134899/ENSG00000085999/ENSG00000100462/ENSG00000182718/ENSG00000154639/ENSG00000089280/ENSG00000120699/ENSG00000111752/ENSG00000181163/ENSG00000100714/ENSG00000100442	PCNA/DNMT3B/CDT1/EXO1/CHEK2/CKS1B/EXOSC3/PSMA3/RFC4/RAD51/TARBP2/HAUS1/DAZAP1/TK1/ORC6/RPP40/ORC2/STXBP2/HSPA14/DAXX/NOP58/WDR77/CDK1/MUTYH/DDX11/WRAP73/CENPE/MCM10/POLG2/SRSF1/SMN1/SMARCAD1/POP7/MYB/DCTPP1/COIL/TOE1/CDC7/CCNA2/ARL4A/STIP1/LUC7L3/CDC45/LSM6/MCM2/ORC1/NUP153/SNRPC/NOP56/RFC2/SRSF2/EXOSC9/AURKB/TPX2/POP1/TMPO/LSM1/POLR1C/AURKA/AIMP2/HDAC2/MYBL2/PSMA6/POLQ/BUB1B/MCM5/FAM136A/LSM7/CDK7/FEN1/POLD1/CEBPZ/HSPE1/KPNA2/MCM6/PNN/WRN/CHEK1/SRSF3/HSPA8/SPAG5/CHAF1A/ELAC2/WEE1/NOC2L/PLSCR1/TCOF1/MCM3/RBM14/ANP32A/NUDT1/HMMR/CASP6/COPS3/PFN1/TP53/SSB/GEMIN2/BIRC5/MSH3/HMGA1/DIAPH1/LSM5/CCNB2/SIRT1/APEX1/NME1/MRPS12/BRIX1/KAT7/VAMP8/RECQL4/BYSL/PSMD11/RPA3/PSIP1/SYNCRIP/SNRPD1/CCNB1/FUBP1/DHFR/ANAPC1/BAK1/KPNB1/MSH6/NLE1/BLM/POP5/MYC/ARMC6/COPS6/WDR33/TCERG1/MYBBP1A/RAD9A/ERCC5/RAD54L/PRMT5/ANXA2/CXADR/FUS/EXOSC8/PHC1/NPM1/MTHFD1/FKBP3	68	47	cluster3	0.485345	0.443608	#N/A	FALSE	FALSE	FALSE	FALSE	FALSE	FALSE	FALSE	FALSE	FALSE
GARCIA_TARGETS_OF_FLI1_AND_DAX1_DN	GARCIA_TARGETS_OF_FLI1_AND_DAX1_DN	146	0.482841	1.73741	8.2049e-07	0.00460787	2.58676e-05	4752	tags=59%, list=35%, signal=39%	ENSG00000140750/ENSG00000104064/ENSG00000171320/ENSG00000124228/ENSG00000143476/ENSG00000065328/ENSG00000007968/ENSG00000105967/ENSG00000075131/ENSG00000105401/ENSG00000074266/ENSG00000171848/ENSG00000122952/ENSG00000132773/ENSG00000180198/ENSG00000174442/ENSG00000124562/ENSG00000139726/ENSG00000138074/ENSG00000101361/ENSG00000094804/ENSG00000120802/ENSG00000133226/ENSG00000184635/ENSG00000101057/ENSG00000198028/ENSG00000198791/ENSG00000106144/ENSG00000168496/ENSG00000146670/ENSG00000100162/ENSG00000196363/ENSG00000149554/ENSG00000113368/ENSG00000131127/ENSG00000112039/ENSG00000124383/ENSG00000181924/ENSG00000171490/ENSG00000131153/ENSG00000178150/ENSG00000089195/ENSG00000068028/ENSG00000175538/ENSG00000100726/ENSG00000099817/ENSG00000128951/ENSG00000178966/ENSG00000170291/ENSG00000159259/ENSG00000137310/ENSG00000221983/ENSG00000164045/ENSG00000131470/ENSG00000172339/ENSG00000106554/ENSG00000137168/ENSG00000228716/ENSG00000203727/ENSG00000255561/ENSG00000153574/ENSG00000104164/ENSG00000154001/ENSG00000092470/ENSG00000092108/ENSG00000005100/ENSG00000156384/ENSG00000083312/ENSG00000176890/ENSG00000181163/ENSG00000166164/ENSG00000142937/ENSG00000112237/ENSG00000105173/ENSG00000173894/ENSG00000025770/ENSG00000083457/ENSG00000165209/ENSG00000174547/ENSG00000137814/ENSG00000169230/ENSG00000134802/ENSG00000147679/ENSG00000145604/ENSG00000166166/ENSG00000101182	ENSG00000140750/ENSG00000104064/ENSG00000171320/ENSG00000124228/ENSG00000143476/ENSG00000065328/ENSG00000007968/ENSG00000105967/ENSG00000075131/ENSG00000105401/ENSG00000074266/ENSG00000171848/ENSG00000122952/ENSG00000132773/ENSG00000180198/ENSG00000174442/ENSG00000124562/ENSG00000139726/ENSG00000138074/ENSG00000101361/ENSG00000094804/ENSG00000120802/ENSG00000133226/ENSG00000184635/ENSG00000101057/ENSG00000198028/ENSG00000198791/ENSG00000106144/ENSG00000168496/ENSG00000146670/ENSG00000100162/ENSG00000196363/ENSG00000149554/ENSG00000113368/ENSG00000131127/ENSG00000112039/ENSG00000124383/ENSG00000181924/ENSG00000171490/ENSG00000131153/ENSG00000178150/ENSG00000089195/ENSG00000068028/ENSG00000175538/ENSG00000100726/ENSG00000099817/ENSG00000128951/ENSG00000178966/ENSG00000170291/ENSG00000159259/ENSG00000137310/ENSG00000221983/ENSG00000164045/ENSG00000131470/ENSG00000172339/ENSG00000106554/ENSG00000137168/ENSG00000228716/ENSG00000203727/ENSG00000255561/ENSG00000153574/ENSG00000104164/ENSG00000154001/ENSG00000092470/ENSG00000092108/ENSG00000005100/ENSG00000156384/ENSG00000083312/ENSG00000176890/ENSG00000181163/ENSG00000166164/ENSG00000142937/ENSG00000112237/ENSG00000105173/ENSG00000173894/ENSG00000025770/ENSG00000083457/ENSG00000165209/ENSG00000174547/ENSG00000137814/ENSG00000169230/ENSG00000134802/ENSG00000147679/ENSG00000145604/ENSG00000166166/ENSG00000101182	ARHGAP17/GABPB1/ESCO2/DDX27/DTL/MCM10/E2F2/TFEC/TIPIN/CDC37/EED/RRM2/ZWINT/TOE1/RCC1/ZWILCH/SNRPC/DENR/SLC5A6/NOP56/CDC6/TMPO/SRRM1/ZNF93/MYBL2/ZNF560/CNOT7/CASP2/FEN1/CDCA5/CENPM/WDR5/CHEK1/LMNB1/ZNF141/FANCE/MPHOSPH10/COA4/RSL1D1/GINS2/ZNF114/TRMT6/RASSF1/KCNE3/TELO2/POLR2E/DUT/RMI1/ELP5/CHAF1B/TCF19/UBA52/CDC25A/PSMC3IP/ALG14/CHCHD3/PPIL1/DHFR/SAMD5/FDXACB1/RPIA/BLOC1S6/PPP2R5E/WDR76/SCFD1/DHX33/SFR1/TNPO1/TYMS/NPM1/BRD7/RPS8/CCNC/CCNE1/CBX2/NCAPH2/ITGAE/STRBP/MRPL11/HAUS2/PRELID1/SLC43A3/UTP23/SKP2/TRMT61A/PSMA7	69	142	cluster3	0.479809	0.427529	#N/A	FALSE	FALSE	FALSE	FALSE	FALSE	FALSE	FALSE	FALSE	FALSE
BOYAULT_LIVER_CANCER_SUBCLASS_G3_UP	BOYAULT_LIVER_CANCER_SUBCLASS_G3_UP	171	0.457922	1.66853	1.67686e-06	0.00941723	4.75128e-05	3241	tags=42%, list=24%, signal=32%	ENSG00000143924/ENSG00000071994/ENSG00000130935/ENSG00000140525/ENSG00000171302/ENSG00000111581/ENSG00000132432/ENSG00000109805/ENSG00000142945/ENSG00000198056/ENSG00000165304/ENSG00000111247/ENSG00000106462/ENSG00000077232/ENSG00000075131/ENSG00000013810/ENSG00000106263/ENSG00000226479/ENSG00000111845/ENSG00000121058/ENSG00000145386/ENSG00000091127/ENSG00000122565/ENSG00000080986/ENSG00000169679/ENSG00000153395/ENSG00000143179/ENSG00000174442/ENSG00000101557/ENSG00000138180/ENSG00000101150/ENSG00000094804/ENSG00000112742/ENSG00000106344/ENSG00000123485/ENSG00000109606/ENSG00000119041/ENSG00000053372/ENSG00000217555/ENSG00000141543/ENSG00000100162/ENSG00000139372/ENSG00000136518/ENSG00000121022/ENSG00000115204/ENSG00000139974/ENSG00000198015/ENSG00000241553/ENSG00000010292/ENSG00000064313/ENSG00000072571/ENSG00000148154/ENSG00000115548/ENSG00000111711/ENSG00000113569/ENSG00000239672/ENSG00000125686/ENSG00000090060/ENSG00000100519/ENSG00000062716/ENSG00000108671/ENSG00000131876/ENSG00000163781/ENSG00000008838/ENSG00000167447/ENSG00000009307/ENSG00000140455/ENSG00000082898/ENSG00000113387/ENSG00000239900/ENSG00000108424/ENSG00000013275	ENSG00000143924/ENSG00000071994/ENSG00000130935/ENSG00000140525/ENSG00000171302/ENSG00000111581/ENSG00000132432/ENSG00000109805/ENSG00000142945/ENSG00000198056/ENSG00000165304/ENSG00000111247/ENSG00000106462/ENSG00000077232/ENSG00000075131/ENSG00000013810/ENSG00000106263/ENSG00000226479/ENSG00000111845/ENSG00000121058/ENSG00000145386/ENSG00000091127/ENSG00000122565/ENSG00000080986/ENSG00000169679/ENSG00000153395/ENSG00000143179/ENSG00000174442/ENSG00000101557/ENSG00000138180/ENSG00000101150/ENSG00000094804/ENSG00000112742/ENSG00000106344/ENSG00000123485/ENSG00000109606/ENSG00000119041/ENSG00000053372/ENSG00000217555/ENSG00000141543/ENSG00000100162/ENSG00000139372/ENSG00000136518/ENSG00000121022/ENSG00000115204/ENSG00000139974/ENSG00000198015/ENSG00000241553/ENSG00000010292/ENSG00000064313/ENSG00000072571/ENSG00000148154/ENSG00000115548/ENSG00000111711/ENSG00000113569/ENSG00000239672/ENSG00000125686/ENSG00000090060/ENSG00000100519/ENSG00000062716/ENSG00000108671/ENSG00000131876/ENSG00000163781/ENSG00000008838/ENSG00000167447/ENSG00000009307/ENSG00000140455/ENSG00000082898/ENSG00000113387/ENSG00000239900/ENSG00000108424/ENSG00000013275	EML4/PDCD2/NOL11/FANCI/CANT1/NUP107/SEC61G/NCAPG/KIF2C/PRIM1/MELK/RAD51AP1/EZH2/DNAJC10/TIPIN/TACC3/EIF3B/TMEM185B/PAK1IP1/COIL/CCNA2/PUS7/CBX3/NDC80/BUB1/LPCAT1/UCK2/ZWILCH/USP14/CEP55/TPD52L2/CDC6/TTK/RBM28/HJURP/DHX15/GTF3C3/MRTO4/CKLF/EIF4A3/CENPM/TDG/ACTL6A/COPS5/MPV17/SLC38A6/MRPL42/ARPC4/NCAPD2/TAF2/HMMR/UGCG/KDM3A/GOLT1B/NUP155/NME1/MED1/PAPOLA/PSMC6/VMP1/PSMD11/SNRPA1/TOPBP1/MED24/SMG8/CSDE1/USP3/XPO1/SUB1/ADSL/KPNB1/PSMC4	70	158	cluster3	0.499023	0.457603	#N/A	FALSE	FALSE	FALSE	FALSE	FALSE	FALSE	FALSE	FALSE	FALSE
TIEN_INTESTINE_PROBIOTICS_24HR_UP	TIEN_INTESTINE_PROBIOTICS_24HR_UP	500	0.382901	1.44626	6.854e-07	0.00384921	2.2235e-05	3301	tags=36%, list=24%, signal=28%	ENSG00000155393/ENSG00000163161/ENSG00000132646/ENSG00000106785/ENSG00000085511/ENSG00000064995/ENSG00000176619/ENSG00000088305/ENSG00000103365/ENSG00000087087/ENSG00000196678/ENSG00000132603/ENSG00000164611/ENSG00000112029/ENSG00000119682/ENSG00000186010/ENSG00000170855/ENSG00000167900/ENSG00000111581/ENSG00000166451/ENSG00000124532/ENSG00000187522/ENSG00000171241/ENSG00000111206/ENSG00000166801/ENSG00000125450/ENSG00000135476/ENSG00000118418/ENSG00000169019/ENSG00000100526/ENSG00000130816/ENSG00000136450/ENSG00000149418/ENSG00000111247/ENSG00000105185/ENSG00000179958/ENSG00000197217/ENSG00000075131/ENSG00000115163/ENSG00000074266/ENSG00000171848/ENSG00000122952/ENSG00000137804/ENSG00000126787/ENSG00000117724/ENSG00000145386/ENSG00000116237/ENSG00000006634/ENSG00000126749/ENSG00000080986/ENSG00000108848/ENSG00000169679/ENSG00000153395/ENSG00000101624/ENSG00000179409/ENSG00000133422/ENSG00000073111/ENSG00000143977/ENSG00000101557/ENSG00000139726/ENSG00000138074/ENSG00000159593/ENSG00000101361/ENSG00000049541/ENSG00000119616/ENSG00000102900/ENSG00000137807/ENSG00000100591/ENSG00000161547/ENSG00000259494/ENSG00000120948/ENSG00000115875/ENSG00000017260/ENSG00000143499/ENSG00000120802/ENSG00000004700/ENSG00000132780/ENSG00000099800/ENSG00000114554/ENSG00000113810/ENSG00000078668/ENSG00000166228/ENSG00000087586/ENSG00000136270/ENSG00000100479/ENSG00000123485/ENSG00000100902/ENSG00000109606/ENSG00000072401/ENSG00000171067/ENSG00000156970/ENSG00000100297/ENSG00000101003/ENSG00000064115/ENSG00000137713/ENSG00000130332/ENSG00000168496/ENSG00000138160/ENSG00000217555/ENSG00000171103/ENSG00000141543/ENSG00000111348/ENSG00000141429/ENSG00000115541/ENSG00000076003/ENSG00000100941/ENSG00000121152/ENSG00000133657/ENSG00000112081/ENSG00000166851/ENSG00000076382/ENSG00000100749/ENSG00000086065/ENSG00000150779/ENSG00000161800/ENSG00000130713/ENSG00000075218/ENSG00000065457/ENSG00000116830/ENSG00000112118/ENSG00000067248/ENSG00000239306/ENSG00000164654/ENSG00000116560/ENSG00000095319/ENSG00000106268/ENSG00000083099/ENSG00000100764/ENSG00000118193/ENSG00000131153/ENSG00000072571/ENSG00000029363/ENSG00000122550/ENSG00000004864/ENSG00000105058/ENSG00000166508/ENSG00000198901/ENSG00000087157/ENSG00000106355/ENSG00000039319/ENSG00000034693/ENSG00000128951/ENSG00000084463/ENSG00000085871/ENSG00000167515/ENSG00000239672/ENSG00000139163/ENSG00000164045/ENSG00000124279/ENSG00000092201/ENSG00000100519/ENSG00000151465/ENSG00000137563/ENSG00000105939/ENSG00000118640/ENSG00000131979/ENSG00000114491/ENSG00000163781/ENSG00000004478/ENSG00000116771/ENSG00000152253/ENSG00000106399/ENSG00000254986/ENSG00000008838/ENSG00000138399/ENSG00000037241/ENSG00000176102/ENSG00000135316/ENSG00000108064/ENSG00000197905/ENSG00000167088/ENSG00000134057/ENSG00000112984/ENSG00000113387/ENSG00000239900/ENSG00000140995/ENSG00000090266/ENSG00000213551/ENSG00000167315/ENSG00000116062/ENSG00000103187	ENSG00000155393/ENSG00000163161/ENSG00000132646/ENSG00000106785/ENSG00000085511/ENSG00000064995/ENSG00000176619/ENSG00000088305/ENSG00000103365/ENSG00000087087/ENSG00000196678/ENSG00000132603/ENSG00000164611/ENSG00000112029/ENSG00000119682/ENSG00000186010/ENSG00000170855/ENSG00000167900/ENSG00000111581/ENSG00000166451/ENSG00000124532/ENSG00000187522/ENSG00000171241/ENSG00000111206/ENSG00000166801/ENSG00000125450/ENSG00000135476/ENSG00000118418/ENSG00000169019/ENSG00000100526/ENSG00000130816/ENSG00000136450/ENSG00000149418/ENSG00000111247/ENSG00000105185/ENSG00000179958/ENSG00000197217/ENSG00000075131/ENSG00000115163/ENSG00000074266/ENSG00000171848/ENSG00000122952/ENSG00000137804/ENSG00000126787/ENSG00000117724/ENSG00000145386/ENSG00000116237/ENSG00000006634/ENSG00000126749/ENSG00000080986/ENSG00000108848/ENSG00000169679/ENSG00000153395/ENSG00000101624/ENSG00000179409/ENSG00000133422/ENSG00000073111/ENSG00000143977/ENSG00000101557/ENSG00000139726/ENSG00000138074/ENSG00000159593/ENSG00000101361/ENSG00000049541/ENSG00000119616/ENSG00000102900/ENSG00000137807/ENSG00000100591/ENSG00000161547/ENSG00000259494/ENSG00000120948/ENSG00000115875/ENSG00000017260/ENSG00000143499/ENSG00000120802/ENSG00000004700/ENSG00000132780/ENSG00000099800/ENSG00000114554/ENSG00000113810/ENSG00000078668/ENSG00000166228/ENSG00000087586/ENSG00000136270/ENSG00000100479/ENSG00000123485/ENSG00000100902/ENSG00000109606/ENSG00000072401/ENSG00000171067/ENSG00000156970/ENSG00000100297/ENSG00000101003/ENSG00000064115/ENSG00000137713/ENSG00000130332/ENSG00000168496/ENSG00000138160/ENSG00000217555/ENSG00000171103/ENSG00000141543/ENSG00000111348/ENSG00000141429/ENSG00000115541/ENSG00000076003/ENSG00000100941/ENSG00000121152/ENSG00000133657/ENSG00000112081/ENSG00000166851/ENSG00000076382/ENSG00000100749/ENSG00000086065/ENSG00000150779/ENSG00000161800/ENSG00000130713/ENSG00000075218/ENSG00000065457/ENSG00000116830/ENSG00000112118/ENSG00000067248/ENSG00000239306/ENSG00000164654/ENSG00000116560/ENSG00000095319/ENSG00000106268/ENSG00000083099/ENSG00000100764/ENSG00000118193/ENSG00000131153/ENSG00000072571/ENSG00000029363/ENSG00000122550/ENSG00000004864/ENSG00000105058/ENSG00000166508/ENSG00000198901/ENSG00000087157/ENSG00000106355/ENSG00000039319/ENSG00000034693/ENSG00000128951/ENSG00000084463/ENSG00000085871/ENSG00000167515/ENSG00000239672/ENSG00000139163/ENSG00000164045/ENSG00000124279/ENSG00000092201/ENSG00000100519/ENSG00000151465/ENSG00000137563/ENSG00000105939/ENSG00000118640/ENSG00000131979/ENSG00000114491/ENSG00000163781/ENSG00000004478/ENSG00000116771/ENSG00000152253/ENSG00000106399/ENSG00000254986/ENSG00000008838/ENSG00000138399/ENSG00000037241/ENSG00000176102/ENSG00000135316/ENSG00000108064/ENSG00000197905/ENSG00000167088/ENSG00000134057/ENSG00000112984/ENSG00000113387/ENSG00000239900/ENSG00000140995/ENSG00000090266/ENSG00000213551/ENSG00000167315/ENSG00000116062/ENSG00000103187	HEATR3/ERCC3/PCNA/TRIM14/MAP3K4/TAF11/LMNB2/DNMT3B/GGA2/SRRT/ERI2/NIP7/PTTG1/FBXO5/AREL1/NDUFA13/TRIAP1/TK1/NUP107/CENPN/MRS2/HSPA14/SHCBP1/FOXM1/FAM111A/NUP85/ESPL1/HMGN3/COMMD8/CDKN3/DNMT1/SRSF1/ST14/RAD51AP1/PDCD5/DCTPP1/ENTPD4/TIPIN/CENPA/EED/RRM2/ZWINT/NUSAP1/DLGAP5/CENPF/CCNA2/ICMT/DBF4/EMG1/NDC80/LUC7L3/BUB1/LPCAT1/CEP76/GEMIN4/MORC2/MCM2/SNRPG/USP14/DENR/SLC5A6/NAE1/NOP56/RFC2/FCF1/NUP93/KIF23/AHSA1/SRSF2/MRPL46/TARDBP/SRSF7/ATP2C1/SMYD2/TMPO/RECQL/NASP/TIMM13/PLXNA1/SMC4/VDAC3/PCBD1/AURKA/TBRG4/POLE2/HJURP/PSMA6/DHX15/UBE2D1/C11orf24/BUB1B/MCM5/GINS1/TM7SF3/PPP2R1B/LSM7/FEN1/KIF11/CKLF/TRMT61B/EIF4A3/ARHGDIB/GALNT1/HSPE1/MCM6/PNN/NCAPH/ATP13A3/SRSF3/PLK1/SPAG5/VRK1/CHMP5/TIMM8B/RACGAP1/EXOSC2/GTSE1/ADAT1/TTF2/MCM3/DHX29/RBM14/MIOS/SFPQ/NUP188/NUDT1/LYRM2/PSMC1/KIF14/GINS2/HMMR/BCLAF1/KLHL7/SLC25A13/FAM32A/MCM7/PRC1/PGS1/LSM5/ZFYVE16/PEX3/DUT/WBP11/MGST2/TRAPPC2L/NME1/ETNK1/CDC25A/FASTKD3/SUPT16H/PSMC6/CDC123/GGH/ZC3HAV1/VAMP8/GCH1/UMPS/TOPBP1/FKBP4/AGMAT/SPC25/RPA3/DPP3/MED24/FASTKD1/RPL26L1/CSTF3/SYNCRIP/TFAM/TEAD4/SNRPD1/CCNB1/KIF20A/SUB1/ADSL/DEF8/NDUFB2/DNAJC9/ACAA2/MSH6/COTL1	71	138	cluster3	0.540925	0.495251	#N/A	FALSE	FALSE	FALSE	FALSE	FALSE	FALSE	FALSE	FALSE	FALSE
BENPORATH_ES_1	BENPORATH_ES_1	308	0.475568	1.7733	1e-10	5.616e-07	7.33909e-09	3190	tags=44%, list=23%, signal=34%	ENSG00000071994/ENSG00000060339/ENSG00000088305/ENSG00000167513/ENSG00000183765/ENSG00000130935/ENSG00000146918/ENSG00000138768/ENSG00000125871/ENSG00000164611/ENSG00000116001/ENSG00000163918/ENSG00000111581/ENSG00000159131/ENSG00000124532/ENSG00000138346/ENSG00000175354/ENSG00000170312/ENSG00000198554/ENSG00000142945/ENSG00000174720/ENSG00000065328/ENSG00000198056/ENSG00000136450/ENSG00000111247/ENSG00000177192/ENSG00000181026/ENSG00000197275/ENSG00000171848/ENSG00000111845/ENSG00000126787/ENSG00000145386/ENSG00000091127/ENSG00000173145/ENSG00000107833/ENSG00000204516/ENSG00000198042/ENSG00000147536/ENSG00000132424/ENSG00000169679/ENSG00000136231/ENSG00000050344/ENSG00000073111/ENSG00000085840/ENSG00000168906/ENSG00000104147/ENSG00000101361/ENSG00000179051/ENSG00000143033/ENSG00000117399/ENSG00000094804/ENSG00000123737/ENSG00000178999/ENSG00000115875/ENSG00000008311/ENSG00000120802/ENSG00000106278/ENSG00000132780/ENSG00000183150/ENSG00000119969/ENSG00000100479/ENSG00000112759/ENSG00000088205/ENSG00000120992/ENSG00000156970/ENSG00000100297/ENSG00000174606/ENSG00000149782/ENSG00000164134/ENSG00000137713/ENSG00000126453/ENSG00000146143/ENSG00000168496/ENSG00000146670/ENSG00000115816/ENSG00000124207/ENSG00000182481/ENSG00000048162/ENSG00000101191/ENSG00000140545/ENSG00000076003/ENSG00000100941/ENSG00000121152/ENSG00000149554/ENSG00000109971/ENSG00000103044/ENSG00000167670/ENSG00000003056/ENSG00000185947/ENSG00000112118/ENSG00000178921/ENSG00000129534/ENSG00000073792/ENSG00000106268/ENSG00000131153/ENSG00000072571/ENSG00000112159/ENSG00000101773/ENSG00000122550/ENSG00000138385/ENSG00000089685/ENSG00000166508/ENSG00000137309/ENSG00000143320/ENSG00000110888/ENSG00000164163/ENSG00000116670/ENSG00000096717/ENSG00000181274/ENSG00000213523/ENSG00000115392/ENSG00000164045/ENSG00000113460/ENSG00000136504/ENSG00000105993/ENSG00000064419/ENSG00000114346/ENSG00000112893/ENSG00000167005/ENSG00000152253/ENSG00000124795/ENSG00000116977/ENSG00000123213/ENSG00000122779/ENSG00000109861/ENSG00000164985/ENSG00000108064/ENSG00000159055/ENSG00000164687/ENSG00000197905/ENSG00000170745/ENSG00000174574/ENSG00000134057/ENSG00000162613/ENSG00000228716	ENSG00000071994/ENSG00000060339/ENSG00000088305/ENSG00000167513/ENSG00000183765/ENSG00000130935/ENSG00000146918/ENSG00000138768/ENSG00000125871/ENSG00000164611/ENSG00000116001/ENSG00000163918/ENSG00000111581/ENSG00000159131/ENSG00000124532/ENSG00000138346/ENSG00000175354/ENSG00000170312/ENSG00000198554/ENSG00000142945/ENSG00000174720/ENSG00000065328/ENSG00000198056/ENSG00000136450/ENSG00000111247/ENSG00000177192/ENSG00000181026/ENSG00000197275/ENSG00000171848/ENSG00000111845/ENSG00000126787/ENSG00000145386/ENSG00000091127/ENSG00000173145/ENSG00000107833/ENSG00000204516/ENSG00000198042/ENSG00000147536/ENSG00000132424/ENSG00000169679/ENSG00000136231/ENSG00000050344/ENSG00000073111/ENSG00000085840/ENSG00000168906/ENSG00000104147/ENSG00000101361/ENSG00000179051/ENSG00000143033/ENSG00000117399/ENSG00000094804/ENSG00000123737/ENSG00000178999/ENSG00000115875/ENSG00000008311/ENSG00000120802/ENSG00000106278/ENSG00000132780/ENSG00000183150/ENSG00000119969/ENSG00000100479/ENSG00000112759/ENSG00000088205/ENSG00000120992/ENSG00000156970/ENSG00000100297/ENSG00000174606/ENSG00000149782/ENSG00000164134/ENSG00000137713/ENSG00000126453/ENSG00000146143/ENSG00000168496/ENSG00000146670/ENSG00000115816/ENSG00000124207/ENSG00000182481/ENSG00000048162/ENSG00000101191/ENSG00000140545/ENSG00000076003/ENSG00000100941/ENSG00000121152/ENSG00000149554/ENSG00000109971/ENSG00000103044/ENSG00000167670/ENSG00000003056/ENSG00000185947/ENSG00000112118/ENSG00000178921/ENSG00000129534/ENSG00000073792/ENSG00000106268/ENSG00000131153/ENSG00000072571/ENSG00000112159/ENSG00000101773/ENSG00000122550/ENSG00000138385/ENSG00000089685/ENSG00000166508/ENSG00000137309/ENSG00000143320/ENSG00000110888/ENSG00000164163/ENSG00000116670/ENSG00000096717/ENSG00000181274/ENSG00000213523/ENSG00000115392/ENSG00000164045/ENSG00000113460/ENSG00000136504/ENSG00000105993/ENSG00000064419/ENSG00000114346/ENSG00000112893/ENSG00000167005/ENSG00000152253/ENSG00000124795/ENSG00000116977/ENSG00000123213/ENSG00000122779/ENSG00000109861/ENSG00000164985/ENSG00000108064/ENSG00000159055/ENSG00000164687/ENSG00000197905/ENSG00000170745/ENSG00000174574/ENSG00000134057/ENSG00000162613/ENSG00000228716	PDCD2/CCAR1/DNMT3B/CDT1/CHEK2/NOL11/NCAPG2/USO1/MGME1/PTTG1/TIA1/RFC4/NUP107/GART/MRS2/DNA2/PTPN2/CDK1/WDHD1/KIF2C/LARP7/MCM10/PRIM1/SRSF1/RAD51AP1/PUS1/AEN/RAD54B/RRM2/PAK1IP1/DLGAP5/CCNA2/PUS7/NOC3L/NPM3/MICB/MAK16/GINS4/PNISR/BUB1/IGF2BP3/NFE2L3/MCM2/ORC1/MAT2A/OIP5/NOP56/RCC2/MTF2/CDC20/CDC6/EXOSC9/AURKB/SRSF7/AASS/TMPO/PTPRZ1/NASP/GPR19/HELLS/POLE2/SLC29A1/DDX18/LYPLA1/BUB1B/MCM5/ANGEL2/PLCB3/NAA15/PPP2R1B/BCL2L12/PRIM2/FEN1/CDCA5/CEBPZ/CSE1L/KPNA2/NOP16/DIDO1/MFGE8/MCM6/PNN/NCAPH/CHEK1/HSPA8/HAS3/CHAF1A/M6PR/ZNF267/MCM3/PFAS/MIS18BP1/IGF2BP2/NUDT1/GINS2/HMMR/MDN1/RBBP8/KLHL7/SSB/BIRC5/MCM7/HMGA1/CRABP2/CAPRIN2/ABCE1/MAD2L2/SIRT1/FRAT2/SRA1/FANCL/CDC25A/BRIX1/KAT7/DNAJB6/TNPO3/ECT2/MAN2A1/NUDT21/SPC25/DEK/LGALS8/NLN/TRIM24/CTSC/PSIP1/TFAM/MIS18A/FABP5/TEAD4/KCNS3/AKIRIN1/CCNB1/FUBP1/DHFR	72	55	cluster3	0.531155	0.492332	#N/A	FALSE	FALSE	FALSE	FALSE	FALSE	FALSE	FALSE	FALSE	FALSE
KIM_WT1_TARGETS_DN	KIM_WT1_TARGETS_DN	411	0.411664	1.54696	1.90805e-08	0.000107156	8.99162e-07	3792	tags=43%, list=28%, signal=32%	ENSG00000111665/ENSG00000033030/ENSG00000118495/ENSG00000156787/ENSG00000132600/ENSG00000109046/ENSG00000051825/ENSG00000116754/ENSG00000116001/ENSG00000165819/ENSG00000009413/ENSG00000121716/ENSG00000113593/ENSG00000109805/ENSG00000171241/ENSG00000105856/ENSG00000119707/ENSG00000072736/ENSG00000166801/ENSG00000145246/ENSG00000170312/ENSG00000142945/ENSG00000138778/ENSG00000135476/ENSG00000113522/ENSG00000111731/ENSG00000111247/ENSG00000072422/ENSG00000197448/ENSG00000134690/ENSG00000115289/ENSG00000115163/ENSG00000135945/ENSG00000164815/ENSG00000066279/ENSG00000097046/ENSG00000137804/ENSG00000126787/ENSG00000117724/ENSG00000145386/ENSG00000110583/ENSG00000122644/ENSG00000115232/ENSG00000006634/ENSG00000168439/ENSG00000185324/ENSG00000080986/ENSG00000198189/ENSG00000108854/ENSG00000145241/ENSG00000169679/ENSG00000136231/ENSG00000143393/ENSG00000012983/ENSG00000101624/ENSG00000197056/ENSG00000104147/ENSG00000079616/ENSG00000138180/ENSG00000049541/ENSG00000119616/ENSG00000162063/ENSG00000137807/ENSG00000117399/ENSG00000139620/ENSG00000172071/ENSG00000178999/ENSG00000112742/ENSG00000120802/ENSG00000087586/ENSG00000204713/ENSG00000136270/ENSG00000144231/ENSG00000123485/ENSG00000227345/ENSG00000156970/ENSG00000188529/ENSG00000138764/ENSG00000146143/ENSG00000075223/ENSG00000138160/ENSG00000217555/ENSG00000065308/ENSG00000131747/ENSG00000121897/ENSG00000169047/ENSG00000086065/ENSG00000162385/ENSG00000161800/ENSG00000151923/ENSG00000188735/ENSG00000121022/ENSG00000114857/ENSG00000075218/ENSG00000117650/ENSG00000116830/ENSG00000139974/ENSG00000129534/ENSG00000145779/ENSG00000057252/ENSG00000137955/ENSG00000112062/ENSG00000036549/ENSG00000118193/ENSG00000139842/ENSG00000175582/ENSG00000121486/ENSG00000169359/ENSG00000143457/ENSG00000092208/ENSG00000197471/ENSG00000107223/ENSG00000101213/ENSG00000115548/ENSG00000072849/ENSG00000125378/ENSG00000106355/ENSG00000096717/ENSG00000146834/ENSG00000109920/ENSG00000134851/ENSG00000090060/ENSG00000123636/ENSG00000089335/ENSG00000105993/ENSG00000131876/ENSG00000101745/ENSG00000112249/ENSG00000245532/ENSG00000023608/ENSG00000180340/ENSG00000064933/ENSG00000138399/ENSG00000141664/ENSG00000175482/ENSG00000185697/ENSG00000134222/ENSG00000135837/ENSG00000138376/ENSG00000112984/ENSG00000150961/ENSG00000162613/ENSG00000198873/ENSG00000136738/ENSG00000184838/ENSG00000096872/ENSG00000099810/ENSG00000155034/ENSG00000181467/ENSG00000104320/ENSG00000155463/ENSG00000167272/ENSG00000163565/ENSG00000164104/ENSG00000163634/ENSG00000131375/ENSG00000108384/ENSG00000115419/ENSG00000058804/ENSG00000136108/ENSG00000164109/ENSG00000138587/ENSG00000120868/ENSG00000134294/ENSG00000148835/ENSG00000108666/ENSG00000166037/ENSG00000170836/ENSG00000111875/ENSG00000128607/ENSG00000078808/ENSG00000121621/ENSG00000161813/ENSG00000103489/ENSG00000163872	ENSG00000111665/ENSG00000033030/ENSG00000118495/ENSG00000156787/ENSG00000132600/ENSG00000109046/ENSG00000051825/ENSG00000116754/ENSG00000116001/ENSG00000165819/ENSG00000009413/ENSG00000121716/ENSG00000113593/ENSG00000109805/ENSG00000171241/ENSG00000105856/ENSG00000119707/ENSG00000072736/ENSG00000166801/ENSG00000145246/ENSG00000170312/ENSG00000142945/ENSG00000138778/ENSG00000135476/ENSG00000113522/ENSG00000111731/ENSG00000111247/ENSG00000072422/ENSG00000197448/ENSG00000134690/ENSG00000115289/ENSG00000115163/ENSG00000135945/ENSG00000164815/ENSG00000066279/ENSG00000097046/ENSG00000137804/ENSG00000126787/ENSG00000117724/ENSG00000145386/ENSG00000110583/ENSG00000122644/ENSG00000115232/ENSG00000006634/ENSG00000168439/ENSG00000185324/ENSG00000080986/ENSG00000198189/ENSG00000108854/ENSG00000145241/ENSG00000169679/ENSG00000136231/ENSG00000143393/ENSG00000012983/ENSG00000101624/ENSG00000197056/ENSG00000104147/ENSG00000079616/ENSG00000138180/ENSG00000049541/ENSG00000119616/ENSG00000162063/ENSG00000137807/ENSG00000117399/ENSG00000139620/ENSG00000172071/ENSG00000178999/ENSG00000112742/ENSG00000120802/ENSG00000087586/ENSG00000204713/ENSG00000136270/ENSG00000144231/ENSG00000123485/ENSG00000227345/ENSG00000156970/ENSG00000188529/ENSG00000138764/ENSG00000146143/ENSG00000075223/ENSG00000138160/ENSG00000217555/ENSG00000065308/ENSG00000131747/ENSG00000121897/ENSG00000169047/ENSG00000086065/ENSG00000162385/ENSG00000161800/ENSG00000151923/ENSG00000188735/ENSG00000121022/ENSG00000114857/ENSG00000075218/ENSG00000117650/ENSG00000116830/ENSG00000139974/ENSG00000129534/ENSG00000145779/ENSG00000057252/ENSG00000137955/ENSG00000112062/ENSG00000036549/ENSG00000118193/ENSG00000139842/ENSG00000175582/ENSG00000121486/ENSG00000169359/ENSG00000143457/ENSG00000092208/ENSG00000197471/ENSG00000107223/ENSG00000101213/ENSG00000115548/ENSG00000072849/ENSG00000125378/ENSG00000106355/ENSG00000096717/ENSG00000146834/ENSG00000109920/ENSG00000134851/ENSG00000090060/ENSG00000123636/ENSG00000089335/ENSG00000105993/ENSG00000131876/ENSG00000101745/ENSG00000112249/ENSG00000245532/ENSG00000023608/ENSG00000180340/ENSG00000064933/ENSG00000138399/ENSG00000141664/ENSG00000175482/ENSG00000185697/ENSG00000134222/ENSG00000135837/ENSG00000138376/ENSG00000112984/ENSG00000150961/ENSG00000162613/ENSG00000198873/ENSG00000136738/ENSG00000184838/ENSG00000096872/ENSG00000099810/ENSG00000155034/ENSG00000181467/ENSG00000104320/ENSG00000155463/ENSG00000167272/ENSG00000163565/ENSG00000164104/ENSG00000163634/ENSG00000131375/ENSG00000108384/ENSG00000115419/ENSG00000058804/ENSG00000136108/ENSG00000164109/ENSG00000138587/ENSG00000120868/ENSG00000134294/ENSG00000148835/ENSG00000108666/ENSG00000166037/ENSG00000170836/ENSG00000111875/ENSG00000128607/ENSG00000078808/ENSG00000121621/ENSG00000161813/ENSG00000103489/ENSG00000163872	CDCA3/ZCCHC8/PLAGL1/TBC1D31/PRMT7/WSB1/MPHOSPH9/SRSF11/TIA1/METTL3/REV3L/PILRB/PPWD1/NCAPG/SHCBP1/HBP1/RBM25/NFATC3/FAM111A/ATP10D/CDK1/KIF2C/CENPE/ESPL1/RAD50/C2CD5/RAD51AP1/RHOBTB1/GSTK1/CDCA8/PCGF1/CENPA/REV1/ORC5/ASPM/CDC7/NUSAP1/DLGAP5/CENPF/CCNA2/NAA40/ARL4A/ITGA4/DBF4/STIP1/CDK10/NDC80/HSD17B11/SMURF2/CENPC/BUB1/IGF2BP3/PI4KB/MAP4K5/CEP76/ZMYM1/OIP5/KIF22/CEP55/RFC2/FCF1/CCNF/KIF23/CDC20/KANSL2/EIF2AK3/AURKB/TTK/TMPO/AURKA/TRIM27/TBRG4/POLR2D/HJURP/PARG/BUB1B/SRSF10/CCNG2/PRIM2/SEMA3C/KIF11/CKLF/TRAM2/TOP2A/LIAS/IRS1/CHMP5/MAGOH/RACGAP1/TIAL1/TMEM120B/COPS5/NKTR/GTSE1/NEK2/TTF2/SLC38A6/MIS18BP1/TNFAIP8/SOAT1/RABGGTB/MAPK14/ZZZ3/KIF14/CUL4A/RAB6A/TRMT1L/SLC33A1/GOLPH3L/GEMIN2/SPN/EDF1/PTK6/KDM3A/DERL2/BMP4/LSM5/SIRT1/MEPCE/FNBP4/TMEM165/PAPOLA/BAZ2B/ZNF302/DNAJB6/SNRPA1/ANKRD12/ASCC3/NEAT1/SNAPC1/FZD2/PMS1/FASTKD1/ZCCHC2/POLD4/MYBL1/PSRC1/CEP350/BARD1/KIF20A/SEC24D/FUBP1/GRK5/STAM/PRR16/IFT74/MTAP/FBXL18/RAP2B/NBN/OXA1L/POP5/IFI16/HMGB2/THOC7/CAPN7/RAD51C/GLS/NDC1/CKAP2/MAD2L1/MNS1/APAF1/SLC38A2/TAF5/C17orf75/CEP57/PPM1D/ASF1A/KLHDC10/SDF4/KIF18A/LARP4/XYLT1/YEATS2	73	95	cluster3	0.572188	0.510947	#N/A	FALSE	FALSE	FALSE	FALSE	FALSE	FALSE	FALSE	FALSE	FALSE
WONG_EMBRYONIC_STEM_CELL_CORE	WONG_EMBRYONIC_STEM_CELL_CORE	304	0.464004	1.72936	1e-10	5.616e-07	7.33909e-09	4390	tags=52%, list=32%, signal=36%	ENSG00000111665/ENSG00000071994/ENSG00000132646/ENSG00000174371/ENSG00000183765/ENSG00000173207/ENSG00000132603/ENSG00000152240/ENSG00000111581/ENSG00000111641/ENSG00000104980/ENSG00000159131/ENSG00000124787/ENSG00000187522/ENSG00000116455/ENSG00000170312/ENSG00000198554/ENSG00000143476/ENSG00000100526/ENSG00000132676/ENSG00000130816/ENSG00000198056/ENSG00000172336/ENSG00000155660/ENSG00000177192/ENSG00000134690/ENSG00000171848/ENSG00000097046/ENSG00000137804/ENSG00000126787/ENSG00000145386/ENSG00000006634/ENSG00000122565/ENSG00000168439/ENSG00000118971/ENSG00000080986/ENSG00000169679/ENSG00000180198/ENSG00000099804/ENSG00000073111/ENSG00000085840/ENSG00000079616/ENSG00000162063/ENSG00000179051/ENSG00000137807/ENSG00000060688/ENSG00000143033/ENSG00000117399/ENSG00000094804/ENSG00000178999/ENSG00000112742/ENSG00000132780/ENSG00000099800/ENSG00000113810/ENSG00000119969/ENSG00000087586/ENSG00000100479/ENSG00000101057/ENSG00000088205/ENSG00000120992/ENSG00000156970/ENSG00000100297/ENSG00000035141/ENSG00000053372/ENSG00000188529/ENSG00000146143/ENSG00000138160/ENSG00000142731/ENSG00000062822/ENSG00000146670/ENSG00000115541/ENSG00000124207/ENSG00000182481/ENSG00000121152/ENSG00000149554/ENSG00000205937/ENSG00000070950/ENSG00000131747/ENSG00000166851/ENSG00000113368/ENSG00000076382/ENSG00000100749/ENSG00000167670/ENSG00000150779/ENSG00000161800/ENSG00000166483/ENSG00000141380/ENSG00000075218/ENSG00000117650/ENSG00000070814/ENSG00000112118/ENSG00000149923/ENSG00000010292/ENSG00000155438/ENSG00000105372/ENSG00000141510/ENSG00000138385/ENSG00000092208/ENSG00000117593/ENSG00000089685/ENSG00000144354/ENSG00000166508/ENSG00000143320/ENSG00000100410/ENSG00000168268/ENSG00000112242/ENSG00000174886/ENSG00000106355/ENSG00000157456/ENSG00000084463/ENSG00000100823/ENSG00000137310/ENSG00000113460/ENSG00000131876/ENSG00000124795/ENSG00000087088/ENSG00000106399/ENSG00000254986/ENSG00000165512/ENSG00000123213/ENSG00000109861/ENSG00000175334/ENSG00000167088/ENSG00000131148/ENSG00000082898/ENSG00000112984/ENSG00000166902/ENSG00000239900/ENSG00000182117/ENSG00000104824/ENSG00000197299/ENSG00000136997/ENSG00000164104/ENSG00000136824/ENSG00000136108/ENSG00000164109/ENSG00000170584/ENSG00000135829/ENSG00000070756/ENSG00000111752/ENSG00000117395/ENSG00000126457/ENSG00000025800/ENSG00000187109/ENSG00000142937/ENSG00000112237/ENSG00000083845/ENSG00000112306/ENSG00000158864/ENSG00000135446/ENSG00000170522/ENSG00000122873/ENSG00000087077/ENSG00000011260/ENSG00000116478/ENSG00000077782/ENSG00000174547/ENSG00000104738/ENSG00000204392	ENSG00000111665/ENSG00000071994/ENSG00000132646/ENSG00000174371/ENSG00000183765/ENSG00000173207/ENSG00000132603/ENSG00000152240/ENSG00000111581/ENSG00000111641/ENSG00000104980/ENSG00000159131/ENSG00000124787/ENSG00000187522/ENSG00000116455/ENSG00000170312/ENSG00000198554/ENSG00000143476/ENSG00000100526/ENSG00000132676/ENSG00000130816/ENSG00000198056/ENSG00000172336/ENSG00000155660/ENSG00000177192/ENSG00000134690/ENSG00000171848/ENSG00000097046/ENSG00000137804/ENSG00000126787/ENSG00000145386/ENSG00000006634/ENSG00000122565/ENSG00000168439/ENSG00000118971/ENSG00000080986/ENSG00000169679/ENSG00000180198/ENSG00000099804/ENSG00000073111/ENSG00000085840/ENSG00000079616/ENSG00000162063/ENSG00000179051/ENSG00000137807/ENSG00000060688/ENSG00000143033/ENSG00000117399/ENSG00000094804/ENSG00000178999/ENSG00000112742/ENSG00000132780/ENSG00000099800/ENSG00000113810/ENSG00000119969/ENSG00000087586/ENSG00000100479/ENSG00000101057/ENSG00000088205/ENSG00000120992/ENSG00000156970/ENSG00000100297/ENSG00000035141/ENSG00000053372/ENSG00000188529/ENSG00000146143/ENSG00000138160/ENSG00000142731/ENSG00000062822/ENSG00000146670/ENSG00000115541/ENSG00000124207/ENSG00000182481/ENSG00000121152/ENSG00000149554/ENSG00000205937/ENSG00000070950/ENSG00000131747/ENSG00000166851/ENSG00000113368/ENSG00000076382/ENSG00000100749/ENSG00000167670/ENSG00000150779/ENSG00000161800/ENSG00000166483/ENSG00000141380/ENSG00000075218/ENSG00000117650/ENSG00000070814/ENSG00000112118/ENSG00000149923/ENSG00000010292/ENSG00000155438/ENSG00000105372/ENSG00000141510/ENSG00000138385/ENSG00000092208/ENSG00000117593/ENSG00000089685/ENSG00000144354/ENSG00000166508/ENSG00000143320/ENSG00000100410/ENSG00000168268/ENSG00000112242/ENSG00000174886/ENSG00000106355/ENSG00000157456/ENSG00000084463/ENSG00000100823/ENSG00000137310/ENSG00000113460/ENSG00000131876/ENSG00000124795/ENSG00000087088/ENSG00000106399/ENSG00000254986/ENSG00000165512/ENSG00000123213/ENSG00000109861/ENSG00000175334/ENSG00000167088/ENSG00000131148/ENSG00000082898/ENSG00000112984/ENSG00000166902/ENSG00000239900/ENSG00000182117/ENSG00000104824/ENSG00000197299/ENSG00000136997/ENSG00000164104/ENSG00000136824/ENSG00000136108/ENSG00000164109/ENSG00000170584/ENSG00000135829/ENSG00000070756/ENSG00000111752/ENSG00000117395/ENSG00000126457/ENSG00000025800/ENSG00000187109/ENSG00000142937/ENSG00000112237/ENSG00000083845/ENSG00000112306/ENSG00000158864/ENSG00000135446/ENSG00000170522/ENSG00000122873/ENSG00000087077/ENSG00000011260/ENSG00000116478/ENSG00000077782/ENSG00000174547/ENSG00000104738/ENSG00000204392	CDCA3/PDCD2/PCNA/EXO1/CHEK2/CKS1B/NIP7/HAUS1/NUP107/NOP2/TIMM44/GART/RPP40/HSPA14/WDR77/CDK1/WDHD1/DTL/CDKN3/DAP3/DNMT1/PRIM1/POP7/PDIA4/PUS1/CDCA8/RRM2/CDC7/NUSAP1/DLGAP5/CCNA2/DBF4/CBX3/STIP1/CCND2/NDC80/BUB1/RCC1/CDC34/MCM2/ORC1/KIF22/CCNF/RCC2/KIF23/SNRNP40/MTF2/CDC20/CDC6/AURKB/TTK/NASP/TIMM13/SMC4/HELLS/AURKA/POLE2/MYBL2/DDX18/LYPLA1/BUB1B/MCM5/FAM136A/MRTO4/SRSF10/PRIM2/KIF11/PLK4/POLD1/CDCA5/HSPE1/CSE1L/KPNA2/NCAPH/CHEK1/RNPS1/RAD18/TOP2A/PLK1/LMNB1/SPAG5/VRK1/CHAF1A/TIMM8B/RACGAP1/WEE1/SS18/GTSE1/NEK2/TCOF1/MCM3/PPP4C/NCAPD2/NIFK/RPS19/TP53/SSB/GEMIN2/DARS2/BIRC5/CDCA7/MCM7/CRABP2/PHF5A/NT5DC2/E2F3/NDUFA11/LSM5/CCNB2/WBP11/APEX1/TCF19/BRIX1/SNRPA1/DEK/BAX/RPA3/DPP3/ZNF22/NLN/CTSC/BANF1/SNRPD1/EMC8/XPO1/KIF20A/MRPL16/ADSL/NOP10/HNRNPL/BLM/MYC/HMGB2/SMC2/CKAP2/MAD2L1/NUDCD2/DHX9/PABPC1/PHC1/EBNA1BP2/PRMT1/KPNA6/NAP1L1/RPS8/CCNC/RPS5/RPS12/NDUFS2/CDK4/ELOVL6/CISD1/TRIP6/UTP18/HDAC1/FGFR1/MRPL11/MCM4/LSM2	74	59	cluster3	0.462332	0.423843	#N/A	FALSE	FALSE	FALSE	FALSE	FALSE	FALSE	FALSE	FALSE	TRUE
BERENJENO_TRANSFORMED_BY_RHOA_UP	BERENJENO_TRANSFORMED_BY_RHOA_UP	485	0.426623	1.60915	1e-10	5.616e-07	7.33909e-09	3262	tags=40%, list=24%, signal=31%	ENSG00000132646/ENSG00000180917/ENSG00000014138/ENSG00000174371/ENSG00000105821/ENSG00000197498/ENSG00000173207/ENSG00000118412/ENSG00000214367/ENSG00000164611/ENSG00000163918/ENSG00000051180/ENSG00000164649/ENSG00000173457/ENSG00000167900/ENSG00000111581/ENSG00000111641/ENSG00000091651/ENSG00000159131/ENSG00000006576/ENSG00000187522/ENSG00000138346/ENSG00000111206/ENSG00000055044/ENSG00000077152/ENSG00000170312/ENSG00000198554/ENSG00000142945/ENSG00000143476/ENSG00000125450/ENSG00000065328/ENSG00000130816/ENSG00000198056/ENSG00000136450/ENSG00000111247/ENSG00000111602/ENSG00000106462/ENSG00000179958/ENSG00000012048/ENSG00000104889/ENSG00000075131/ENSG00000138750/ENSG00000134690/ENSG00000013810/ENSG00000183856/ENSG00000106263/ENSG00000115163/ENSG00000074266/ENSG00000066279/ENSG00000162607/ENSG00000097046/ENSG00000137804/ENSG00000103274/ENSG00000126787/ENSG00000145386/ENSG00000116704/ENSG00000126749/ENSG00000171793/ENSG00000168439/ENSG00000183814/ENSG00000198042/ENSG00000101444/ENSG00000169679/ENSG00000093009/ENSG00000143179/ENSG00000180198/ENSG00000099804/ENSG00000073111/ENSG00000085840/ENSG00000079616/ENSG00000101557/ENSG00000106565/ENSG00000126226/ENSG00000102900/ENSG00000162063/ENSG00000137807/ENSG00000060688/ENSG00000117399/ENSG00000094804/ENSG00000120948/ENSG00000178999/ENSG00000112742/ENSG00000120802/ENSG00000132780/ENSG00000113810/ENSG00000119969/ENSG00000087586/ENSG00000166012/ENSG00000106305/ENSG00000100479/ENSG00000101057/ENSG00000088205/ENSG00000153922/ENSG00000006652/ENSG00000100297/ENSG00000167721/ENSG00000035141/ENSG00000082482/ENSG00000053372/ENSG00000164134/ENSG00000146143/ENSG00000168496/ENSG00000135045/ENSG00000112110/ENSG00000138160/ENSG00000142731/ENSG00000062822/ENSG00000147874/ENSG00000146670/ENSG00000105447/ENSG00000124207/ENSG00000182481/ENSG00000048162/ENSG00000149554/ENSG00000205937/ENSG00000002933/ENSG00000237649/ENSG00000105011/ENSG00000131747/ENSG00000129173/ENSG00000148773/ENSG00000100749/ENSG00000161800/ENSG00000136518/ENSG00000141380/ENSG00000113328/ENSG00000161057/ENSG00000075218/ENSG00000188313/ENSG00000117650/ENSG00000112118/ENSG00000183684/ENSG00000239306/ENSG00000054219/ENSG00000129534/ENSG00000137955/ENSG00000128534/ENSG00000143815/ENSG00000148840/ENSG00000171490/ENSG00000177697/ENSG00000060138/ENSG00000141510/ENSG00000089685/ENSG00000144354/ENSG00000214706/ENSG00000166508/ENSG00000198901/ENSG00000170779/ENSG00000105486/ENSG00000135679/ENSG00000100410/ENSG00000164163/ENSG00000135269/ENSG00000131504/ENSG00000136937/ENSG00000099817/ENSG00000101412/ENSG00000181274/ENSG00000159259/ENSG00000170961/ENSG00000137310/ENSG00000239672/ENSG00000166582/ENSG00000213024/ENSG00000033050/ENSG00000112578/ENSG00000159216/ENSG00000108671/ENSG00000131876/ENSG00000114346/ENSG00000163781/ENSG00000004478/ENSG00000132436/ENSG00000124795/ENSG00000087088/ENSG00000163468/ENSG00000175334/ENSG00000048544/ENSG00000080839/ENSG00000167088/ENSG00000134057/ENSG00000082898/ENSG00000112984/ENSG00000166902/ENSG00000100865/ENSG00000228716/ENSG00000108424/ENSG00000138035/ENSG00000213551/ENSG00000148834/ENSG00000234745	ENSG00000132646/ENSG00000180917/ENSG00000014138/ENSG00000174371/ENSG00000105821/ENSG00000197498/ENSG00000173207/ENSG00000118412/ENSG00000214367/ENSG00000164611/ENSG00000163918/ENSG00000051180/ENSG00000164649/ENSG00000173457/ENSG00000167900/ENSG00000111581/ENSG00000111641/ENSG00000091651/ENSG00000159131/ENSG00000006576/ENSG00000187522/ENSG00000138346/ENSG00000111206/ENSG00000055044/ENSG00000077152/ENSG00000170312/ENSG00000198554/ENSG00000142945/ENSG00000143476/ENSG00000125450/ENSG00000065328/ENSG00000130816/ENSG00000198056/ENSG00000136450/ENSG00000111247/ENSG00000111602/ENSG00000106462/ENSG00000179958/ENSG00000012048/ENSG00000104889/ENSG00000075131/ENSG00000138750/ENSG00000134690/ENSG00000013810/ENSG00000183856/ENSG00000106263/ENSG00000115163/ENSG00000074266/ENSG00000066279/ENSG00000162607/ENSG00000097046/ENSG00000137804/ENSG00000103274/ENSG00000126787/ENSG00000145386/ENSG00000116704/ENSG00000126749/ENSG00000171793/ENSG00000168439/ENSG00000183814/ENSG00000198042/ENSG00000101444/ENSG00000169679/ENSG00000093009/ENSG00000143179/ENSG00000180198/ENSG00000099804/ENSG00000073111/ENSG00000085840/ENSG00000079616/ENSG00000101557/ENSG00000106565/ENSG00000126226/ENSG00000102900/ENSG00000162063/ENSG00000137807/ENSG00000060688/ENSG00000117399/ENSG00000094804/ENSG00000120948/ENSG00000178999/ENSG00000112742/ENSG00000120802/ENSG00000132780/ENSG00000113810/ENSG00000119969/ENSG00000087586/ENSG00000166012/ENSG00000106305/ENSG00000100479/ENSG00000101057/ENSG00000088205/ENSG00000153922/ENSG00000006652/ENSG00000100297/ENSG00000167721/ENSG00000035141/ENSG00000082482/ENSG00000053372/ENSG00000164134/ENSG00000146143/ENSG00000168496/ENSG00000135045/ENSG00000112110/ENSG00000138160/ENSG00000142731/ENSG00000062822/ENSG00000147874/ENSG00000146670/ENSG00000105447/ENSG00000124207/ENSG00000182481/ENSG00000048162/ENSG00000149554/ENSG00000205937/ENSG00000002933/ENSG00000237649/ENSG00000105011/ENSG00000131747/ENSG00000129173/ENSG00000148773/ENSG00000100749/ENSG00000161800/ENSG00000136518/ENSG00000141380/ENSG00000113328/ENSG00000161057/ENSG00000075218/ENSG00000188313/ENSG00000117650/ENSG00000112118/ENSG00000183684/ENSG00000239306/ENSG00000054219/ENSG00000129534/ENSG00000137955/ENSG00000128534/ENSG00000143815/ENSG00000148840/ENSG00000171490/ENSG00000177697/ENSG00000060138/ENSG00000141510/ENSG00000089685/ENSG00000144354/ENSG00000214706/ENSG00000166508/ENSG00000198901/ENSG00000170779/ENSG00000105486/ENSG00000135679/ENSG00000100410/ENSG00000164163/ENSG00000135269/ENSG00000131504/ENSG00000136937/ENSG00000099817/ENSG00000101412/ENSG00000181274/ENSG00000159259/ENSG00000170961/ENSG00000137310/ENSG00000239672/ENSG00000166582/ENSG00000213024/ENSG00000033050/ENSG00000112578/ENSG00000159216/ENSG00000108671/ENSG00000131876/ENSG00000114346/ENSG00000163781/ENSG00000004478/ENSG00000132436/ENSG00000124795/ENSG00000087088/ENSG00000163468/ENSG00000175334/ENSG00000048544/ENSG00000080839/ENSG00000167088/ENSG00000134057/ENSG00000082898/ENSG00000112984/ENSG00000166902/ENSG00000100865/ENSG00000228716/ENSG00000108424/ENSG00000138035/ENSG00000213551/ENSG00000148834/ENSG00000234745	PCNA/CMTR2/POLA2/EXO1/DNAJC2/RPF2/CKS1B/CASP8AP2/HAUS3/PTTG1/RFC4/RAD51/CDCA7L/PPP1R14B/TK1/NUP107/NOP2/ORC6/GART/PHTF2/HSPA14/DNA2/FOXM1/NOP58/UBE2T/CDK1/WDHD1/KIF2C/DTL/NUP85/MCM10/DNMT1/PRIM1/SRSF1/RAD51AP1/TIMELESS/EZH2/DCTPP1/BRCA1/RNASEH2A/TIPIN/NUP54/CDCA8/TACC3/IQGAP3/EIF3B/CENPA/EED/ASPM/USP1/CDC7/NUSAP1/NUBP1/DLGAP5/CCNA2/SLC35D1/EMG1/CTPS1/STIP1/LIN9/MAK16/AHCY/BUB1/CDC45/UCK2/RCC1/CDC34/MCM2/ORC1/KIF22/USP14/TMEM176B/PCID2/NUP93/CCNF/KIF23/SNRNP40/CDC20/CDC6/TARDBP/AURKB/TTK/TMPO/NASP/SMC4/HELLS/AURKA/TAF1D/AIMP2/POLE2/MYBL2/DDX18/CHD1/IFRD1/MCM5/TSR1/FAM136A/KCNK2/MRTO4/NAA15/PRIM2/FEN1/C9orf40/MRPL18/KIF11/PLK4/POLD1/HAUS6/CDCA5/GRWD1/CSE1L/KPNA2/NOP16/CHEK1/RNPS1/TMEM176A/KIFC1/ASF1B/TOP2A/E2F8/MKI67/VRK1/RACGAP1/ACTL6A/SS18/CCNG1/PSMC2/GTSE1/PLSCR1/NEK2/MCM3/ALYREF/RBM14/LY75/MIS18BP1/RABGGTB/NAA38/LBR/PPRC1/RSL1D1/CD151/YBX3/TP53/BIRC5/CDCA7/IFRD2/MCM7/PRC1/CDCA4/LIG1/MDM2/PHF5A/ABCE1/TES/DIAPH1/NCBP1/POLR2E/E2F1/FRAT2/CHAF1B/HAS2/TCF19/NME1/CENPV/NUP62/ABCF2/BYSL/RUNX1/PSMD11/SNRPA1/ECT2/TOPBP1/FKBP4/FIGNL1/DEK/BAX/CCT3/BANF1/MRPS10/RBL1/SNRPD1/CCNB1/XPO1/KIF20A/MRPL16/CINP/DHFR/KPNB1/PNPT1/DNAJC9/GSTO1/HLA-B	75	61	cluster3	0.489145	0.452352	#N/A	FALSE	FALSE	FALSE	FALSE	FALSE	FALSE	FALSE	FALSE	FALSE
VECCHI_GASTRIC_CANCER_EARLY_UP	VECCHI_GASTRIC_CANCER_EARLY_UP	359	0.486508	1.82219	1e-10	5.616e-07	7.33909e-09	4247	tags=54%, list=31%, signal=38%	ENSG00000143924/ENSG00000101104/ENSG00000120254/ENSG00000173207/ENSG00000122965/ENSG00000171320/ENSG00000146918/ENSG00000189007/ENSG00000140525/ENSG00000144554/ENSG00000164611/ENSG00000167900/ENSG00000166451/ENSG00000151725/ENSG00000104783/ENSG00000109805/ENSG00000180921/ENSG00000186185/ENSG00000111206/ENSG00000116455/ENSG00000077152/ENSG00000170312/ENSG00000143476/ENSG00000065328/ENSG00000100526/ENSG00000165304/ENSG00000111247/ENSG00000172336/ENSG00000118513/ENSG00000106462/ENSG00000156802/ENSG00000012048/ENSG00000103335/ENSG00000183742/ENSG00000145220/ENSG00000106263/ENSG00000197275/ENSG00000115163/ENSG00000165244/ENSG00000171848/ENSG00000165480/ENSG00000066279/ENSG00000122952/ENSG00000137804/ENSG00000126787/ENSG00000117724/ENSG00000145386/ENSG00000091127/ENSG00000228393/ENSG00000080986/ENSG00000073584/ENSG00000147536/ENSG00000133216/ENSG00000161996/ENSG00000169679/ENSG00000099804/ENSG00000073111/ENSG00000138180/ENSG00000136492/ENSG00000035499/ENSG00000234545/ENSG00000101361/ENSG00000162849/ENSG00000102900/ENSG00000117399/ENSG00000094804/ENSG00000088325/ENSG00000184661/ENSG00000112742/ENSG00000104356/ENSG00000088448/ENSG00000132780/ENSG00000099800/ENSG00000164934/ENSG00000113810/ENSG00000152422/ENSG00000114270/ENSG00000166228/ENSG00000164610/ENSG00000148459/ENSG00000087586/ENSG00000101057/ENSG00000156970/ENSG00000100297/ENSG00000143228/ENSG00000101003/ENSG00000053372/ENSG00000180884/ENSG00000168496/ENSG00000165733/ENSG00000168078/ENSG00000146670/ENSG00000100162/ENSG00000115541/ENSG00000124207/ENSG00000048162/ENSG00000149554/ENSG00000070950/ENSG00000131747/ENSG00000077514/ENSG00000129173/ENSG00000109971/ENSG00000148773/ENSG00000175063/ENSG00000163808/ENSG00000161800/ENSG00000127616/ENSG00000024526/ENSG00000075218/ENSG00000117650/ENSG00000101158/ENSG00000183684/ENSG00000241553/ENSG00000105810/ENSG00000136875/ENSG00000203760/ENSG00000118193/ENSG00000131153/ENSG00000072571/ENSG00000099617/ENSG00000124571/ENSG00000089195/ENSG00000089685/ENSG00000144354/ENSG00000125877/ENSG00000166508/ENSG00000198901/ENSG00000137309/ENSG00000068489/ENSG00000168002/ENSG00000175538/ENSG00000100983/ENSG00000157456/ENSG00000113569/ENSG00000138119/ENSG00000239672/ENSG00000101311/ENSG00000152926/ENSG00000137563/ENSG00000112578/ENSG00000159216/ENSG00000114346/ENSG00000132436/ENSG00000106399/ENSG00000254986/ENSG00000245532/ENSG00000163468/ENSG00000176102/ENSG00000048544/ENSG00000138376/ENSG00000167088/ENSG00000134057/ENSG00000112984/ENSG00000167258/ENSG00000162613/ENSG00000228716/ENSG00000030582/ENSG00000167315/ENSG00000129474/ENSG00000144736/ENSG00000123219/ENSG00000164808/ENSG00000171858/ENSG00000203727/ENSG00000136943/ENSG00000117707/ENSG00000042286/ENSG00000136108/ENSG00000164109/ENSG00000165997/ENSG00000107937/ENSG00000123908/ENSG00000185201/ENSG00000153044/ENSG00000108883/ENSG00000137203/ENSG00000156384/ENSG00000040275/ENSG00000120526/ENSG00000181163/ENSG00000117395/ENSG00000198546/ENSG00000126457/ENSG00000157193/ENSG00000126217/ENSG00000137673/ENSG00000056736/ENSG00000105173/ENSG00000099901/ENSG00000118849/ENSG00000124535/ENSG00000165891/ENSG00000173894/ENSG00000108506/ENSG00000120694	ENSG00000143924/ENSG00000101104/ENSG00000120254/ENSG00000173207/ENSG00000122965/ENSG00000171320/ENSG00000146918/ENSG00000189007/ENSG00000140525/ENSG00000144554/ENSG00000164611/ENSG00000167900/ENSG00000166451/ENSG00000151725/ENSG00000104783/ENSG00000109805/ENSG00000180921/ENSG00000186185/ENSG00000111206/ENSG00000116455/ENSG00000077152/ENSG00000170312/ENSG00000143476/ENSG00000065328/ENSG00000100526/ENSG00000165304/ENSG00000111247/ENSG00000172336/ENSG00000118513/ENSG00000106462/ENSG00000156802/ENSG00000012048/ENSG00000103335/ENSG00000183742/ENSG00000145220/ENSG00000106263/ENSG00000197275/ENSG00000115163/ENSG00000165244/ENSG00000171848/ENSG00000165480/ENSG00000066279/ENSG00000122952/ENSG00000137804/ENSG00000126787/ENSG00000117724/ENSG00000145386/ENSG00000091127/ENSG00000228393/ENSG00000080986/ENSG00000073584/ENSG00000147536/ENSG00000133216/ENSG00000161996/ENSG00000169679/ENSG00000099804/ENSG00000073111/ENSG00000138180/ENSG00000136492/ENSG00000035499/ENSG00000234545/ENSG00000101361/ENSG00000162849/ENSG00000102900/ENSG00000117399/ENSG00000094804/ENSG00000088325/ENSG00000184661/ENSG00000112742/ENSG00000104356/ENSG00000088448/ENSG00000132780/ENSG00000099800/ENSG00000164934/ENSG00000113810/ENSG00000152422/ENSG00000114270/ENSG00000166228/ENSG00000164610/ENSG00000148459/ENSG00000087586/ENSG00000101057/ENSG00000156970/ENSG00000100297/ENSG00000143228/ENSG00000101003/ENSG00000053372/ENSG00000180884/ENSG00000168496/ENSG00000165733/ENSG00000168078/ENSG00000146670/ENSG00000100162/ENSG00000115541/ENSG00000124207/ENSG00000048162/ENSG00000149554/ENSG00000070950/ENSG00000131747/ENSG00000077514/ENSG00000129173/ENSG00000109971/ENSG00000148773/ENSG00000175063/ENSG00000163808/ENSG00000161800/ENSG00000127616/ENSG00000024526/ENSG00000075218/ENSG00000117650/ENSG00000101158/ENSG00000183684/ENSG00000241553/ENSG00000105810/ENSG00000136875/ENSG00000203760/ENSG00000118193/ENSG00000131153/ENSG00000072571/ENSG00000099617/ENSG00000124571/ENSG00000089195/ENSG00000089685/ENSG00000144354/ENSG00000125877/ENSG00000166508/ENSG00000198901/ENSG00000137309/ENSG00000068489/ENSG00000168002/ENSG00000175538/ENSG00000100983/ENSG00000157456/ENSG00000113569/ENSG00000138119/ENSG00000239672/ENSG00000101311/ENSG00000152926/ENSG00000137563/ENSG00000112578/ENSG00000159216/ENSG00000114346/ENSG00000132436/ENSG00000106399/ENSG00000254986/ENSG00000245532/ENSG00000163468/ENSG00000176102/ENSG00000048544/ENSG00000138376/ENSG00000167088/ENSG00000134057/ENSG00000112984/ENSG00000167258/ENSG00000162613/ENSG00000228716/ENSG00000030582/ENSG00000167315/ENSG00000129474/ENSG00000144736/ENSG00000123219/ENSG00000164808/ENSG00000171858/ENSG00000203727/ENSG00000136943/ENSG00000117707/ENSG00000042286/ENSG00000136108/ENSG00000164109/ENSG00000165997/ENSG00000107937/ENSG00000123908/ENSG00000185201/ENSG00000153044/ENSG00000108883/ENSG00000137203/ENSG00000156384/ENSG00000040275/ENSG00000120526/ENSG00000181163/ENSG00000117395/ENSG00000198546/ENSG00000126457/ENSG00000157193/ENSG00000126217/ENSG00000137673/ENSG00000056736/ENSG00000105173/ENSG00000099901/ENSG00000118849/ENSG00000124535/ENSG00000165891/ENSG00000173894/ENSG00000108506/ENSG00000120694	EML4/PABPC1L/MTHFD1L/CKS1B/RBM19/ESCO2/NCAPG2/ADAT2/FANCI/FANCD2/PTTG1/TK1/CENPN/CENPU/KCNN4/NCAPG/FAM83H/KIF18B/FOXM1/WDR77/UBE2T/CDK1/DTL/MCM10/CDKN3/MELK/RAD51AP1/POP7/MYB/EZH2/ATAD2/BRCA1/PIEZO1/MACC1/LYAR/EIF3B/RAD54B/CENPA/ZNF367/RRM2/SKA3/ASPM/ZWINT/NUSAP1/DLGAP5/CENPF/CCNA2/PUS7/LINC01004/NDC80/SMARCE1/GINS4/EPHB2/WDR90/BUB1/CDC34/MCM2/CEP55/BRIP1/DEPDC1B/FAM133B/NOP56/KIF26B/NUP93/CDC20/CDC6/TPX2/CDCA2/TTK/POP1/ANKRD10/NASP/TIMM13/DCAF13/SMC4/XRCC4/COL7A1/PCBD1/RP9/PDSS1/AURKA/MYBL2/BUB1B/MCM5/NUF2/GINS1/MRTO4/ZNF792/FEN1/BMS1/PBK/CDCA5/CENPM/HSPE1/CSE1L/NOP16/CHEK1/RAD18/TOP2A/POLD3/E2F8/HSPA8/MKI67/UBE2C/KIF15/RACGAP1/SMARCA4/DEPDC1/GTSE1/NEK2/NELFCD/ALYREF/ARPC4/CDK6/PRPF4/CENPW/KIF14/GINS2/HMMR/EFNA2/XPO5/TRMT6/BIRC5/CDCA7/ITPA/MCM7/PRC1/HMGA1/PRR11/POLR2G/KCNE3/GSS/CCNB2/NUP155/MYOF/NME1/FERMT1/ZNF117/GGH/BYSL/RUNX1/ECT2/FIGNL1/RPA3/DPP3/NEAT1/CCT3/CSTF3/MRPS10/BARD1/SNRPD1/CCNB1/KIF20A/CDK12/FUBP1/DHFR/GRN/ACAA2/AJUBA/SHQ1/CENPK/SPIDR/RPS21/SAMD5/CTSV/PROX1/AIFM2/CKAP2/MAD2L1/ARL5B/GTPBP4/AGO2/IFITM2/CENPH/EFTUD2/TFAP2A/SFR1/SPDL1/NUDCD1/NPM1/EBNA1BP2/ZNF511/PRMT1/LRP8/MCF2L/MMP7/IL17RB/CCNE1/RANBP1/RARRES1/WRNIP1/E2F7/CBX2/INTS2/HSPH1	76	53	cluster3	0.462115	0.449999	#N/A	FALSE	FALSE	FALSE	FALSE	FALSE	FALSE	FALSE	FALSE	FALSE
WANG_RESPONSE_TO_GSK3_INHIBITOR_SB216763_DN	WANG_RESPONSE_TO_GSK3_INHIBITOR_SB216763_DN	302	0.44683	1.66501	5.04467e-09	2.83309e-05	2.75417e-07	4200	tags=50%, list=31%, signal=35%	ENSG00000092853/ENSG00000125885/ENSG00000172167/ENSG00000174371/ENSG00000173207/ENSG00000171320/ENSG00000099958/ENSG00000132603/ENSG00000164611/ENSG00000164338/ENSG00000051180/ENSG00000168411/ENSG00000167900/ENSG00000151725/ENSG00000091651/ENSG00000159131/ENSG00000104783/ENSG00000109805/ENSG00000171241/ENSG00000161888/ENSG00000077152/ENSG00000143476/ENSG00000134061/ENSG00000065328/ENSG00000160072/ENSG00000165304/ENSG00000111247/ENSG00000007968/ENSG00000156802/ENSG00000179958/ENSG00000012048/ENSG00000075131/ENSG00000145220/ENSG00000165244/ENSG00000162419/ENSG00000171848/ENSG00000125454/ENSG00000122952/ENSG00000132773/ENSG00000145386/ENSG00000091127/ENSG00000115232/ENSG00000171793/ENSG00000147536/ENSG00000128944/ENSG00000169679/ENSG00000093009/ENSG00000153395/ENSG00000101624/ENSG00000179409/ENSG00000073111/ENSG00000143977/ENSG00000079616/ENSG00000136492/ENSG00000049541/ENSG00000137807/ENSG00000100591/ENSG00000094804/ENSG00000106799/ENSG00000132780/ENSG00000114554/ENSG00000119969/ENSG00000100479/ENSG00000127564/ENSG00000101057/ENSG00000132768/ENSG00000156970/ENSG00000182134/ENSG00000100297/ENSG00000143228/ENSG00000167721/ENSG00000175305/ENSG00000035141/ENSG00000101003/ENSG00000053372/ENSG00000168496/ENSG00000142731/ENSG00000168078/ENSG00000100162/ENSG00000115541/ENSG00000048162/ENSG00000076003/ENSG00000105011/ENSG00000196584/ENSG00000129173/ENSG00000167670/ENSG00000162851/ENSG00000136518/ENSG00000166483/ENSG00000112118/ENSG00000183684/ENSG00000130755/ENSG00000143815/ENSG00000131153/ENSG00000177697/ENSG00000165609/ENSG00000105058/ENSG00000117593/ENSG00000166508/ENSG00000170779/ENSG00000138073/ENSG00000159259/ENSG00000179632/ENSG00000137310/ENSG00000165271/ENSG00000143458/ENSG00000164045/ENSG00000128626/ENSG00000131470/ENSG00000166582/ENSG00000112578/ENSG00000137124/ENSG00000114491/ENSG00000140534/ENSG00000004478/ENSG00000152253/ENSG00000108064/ENSG00000164687/ENSG00000244405/ENSG00000228716/ENSG00000178896/ENSG00000131389/ENSG00000116062/ENSG00000143858/ENSG00000123219/ENSG00000086061/ENSG00000197299/ENSG00000136997/ENSG00000113532/ENSG00000136824/ENSG00000164109/ENSG00000134294/ENSG00000135763/ENSG00000085999/ENSG00000153044/ENSG00000103550/ENSG00000139289/ENSG00000185262/ENSG00000114450/ENSG00000176890/ENSG00000165516/ENSG00000117395/ENSG00000157193/ENSG00000162711/ENSG00000163823/ENSG00000115946/ENSG00000105173/ENSG00000099901/ENSG00000118503/ENSG00000165891/ENSG00000121807	ENSG00000092853/ENSG00000125885/ENSG00000172167/ENSG00000174371/ENSG00000173207/ENSG00000171320/ENSG00000099958/ENSG00000132603/ENSG00000164611/ENSG00000164338/ENSG00000051180/ENSG00000168411/ENSG00000167900/ENSG00000151725/ENSG00000091651/ENSG00000159131/ENSG00000104783/ENSG00000109805/ENSG00000171241/ENSG00000161888/ENSG00000077152/ENSG00000143476/ENSG00000134061/ENSG00000065328/ENSG00000160072/ENSG00000165304/ENSG00000111247/ENSG00000007968/ENSG00000156802/ENSG00000179958/ENSG00000012048/ENSG00000075131/ENSG00000145220/ENSG00000165244/ENSG00000162419/ENSG00000171848/ENSG00000125454/ENSG00000122952/ENSG00000132773/ENSG00000145386/ENSG00000091127/ENSG00000115232/ENSG00000171793/ENSG00000147536/ENSG00000128944/ENSG00000169679/ENSG00000093009/ENSG00000153395/ENSG00000101624/ENSG00000179409/ENSG00000073111/ENSG00000143977/ENSG00000079616/ENSG00000136492/ENSG00000049541/ENSG00000137807/ENSG00000100591/ENSG00000094804/ENSG00000106799/ENSG00000132780/ENSG00000114554/ENSG00000119969/ENSG00000100479/ENSG00000127564/ENSG00000101057/ENSG00000132768/ENSG00000156970/ENSG00000182134/ENSG00000100297/ENSG00000143228/ENSG00000167721/ENSG00000175305/ENSG00000035141/ENSG00000101003/ENSG00000053372/ENSG00000168496/ENSG00000142731/ENSG00000168078/ENSG00000100162/ENSG00000115541/ENSG00000048162/ENSG00000076003/ENSG00000105011/ENSG00000196584/ENSG00000129173/ENSG00000167670/ENSG00000162851/ENSG00000136518/ENSG00000166483/ENSG00000112118/ENSG00000183684/ENSG00000130755/ENSG00000143815/ENSG00000131153/ENSG00000177697/ENSG00000165609/ENSG00000105058/ENSG00000117593/ENSG00000166508/ENSG00000170779/ENSG00000138073/ENSG00000159259/ENSG00000179632/ENSG00000137310/ENSG00000165271/ENSG00000143458/ENSG00000164045/ENSG00000128626/ENSG00000131470/ENSG00000166582/ENSG00000112578/ENSG00000137124/ENSG00000114491/ENSG00000140534/ENSG00000004478/ENSG00000152253/ENSG00000108064/ENSG00000164687/ENSG00000244405/ENSG00000228716/ENSG00000178896/ENSG00000131389/ENSG00000116062/ENSG00000143858/ENSG00000123219/ENSG00000086061/ENSG00000197299/ENSG00000136997/ENSG00000113532/ENSG00000136824/ENSG00000164109/ENSG00000134294/ENSG00000135763/ENSG00000085999/ENSG00000153044/ENSG00000103550/ENSG00000139289/ENSG00000185262/ENSG00000114450/ENSG00000176890/ENSG00000165516/ENSG00000117395/ENSG00000157193/ENSG00000162711/ENSG00000163823/ENSG00000115946/ENSG00000105173/ENSG00000099901/ENSG00000118503/ENSG00000165891/ENSG00000121807	CLSPN/MCM8/MTBP/EXO1/CKS1B/ESCO2/DERL3/NIP7/PTTG1/UTP15/RAD51/RFWD3/TK1/CENPU/ORC6/GART/KCNN4/NCAPG/SHCBP1/SPC24/UBE2T/DTL/CD180/MCM10/ATAD3B/MELK/RAD51AP1/E2F2/ATAD2/DCTPP1/BRCA1/TIPIN/LYAR/ZNF367/GMEB1/RRM2/SLC25A19/ZWINT/TOE1/CCNA2/PUS7/ITGA4/CTPS1/GINS4/KNSTRN/BUB1/CDC45/LPCAT1/CEP76/GEMIN4/MCM2/SNRPG/KIF22/BRIP1/RFC2/KIF23/AHSA1/CDC6/TGFBR1/NASP/PLXNA1/HELLS/POLE2/PKMYT1/MYBL2/DPH2/BUB1B/TDRKH/MCM5/NUF2/TSR1/CCNE2/FAM136A/GINS1/MRTO4/FEN1/PLK4/PBK/CENPM/HSPE1/NOP16/MCM6/ASF1B/XRCC2/E2F8/CHAF1A/TFB2M/ACTL6A/WEE1/MCM3/ALYREF/GMFG/LBR/GINS2/CD151/NUDT5/FAM32A/DARS2/MCM7/CDCA4/PREB/CHAF1B/MAF1/TCF19/NOL6/GABPB2/CDC25A/MRPS12/PSMC3IP/CENPV/BYSL/ALDH1B1/UMPS/TICRR/FKBP4/SPC25/TFAM/FABP5/ETV5/DHFR/EXOSC4/SLC6A6/MSH6/SYT2/CENPK/DNAJA1/BLM/MYC/ST8SIA4/SMC2/MAD2L1/SLC38A2/URB2/RAD54L/CENPH/KNOP1/PHLDA1/UBALD2/GNB4/TYMS/KLHDC2/EBNA1BP2/LRP8/NLRP3/CCR1/PNO1/CCNE1/RANBP1/TNFAIP3/E2F7/CCR2	77	82	cluster3	0.473621	0.469944	#N/A	FALSE	FALSE	FALSE	FALSE	FALSE	FALSE	FALSE	FALSE	FALSE
PUJANA_BREAST_CANCER_LIT_INT_NETWORK	PUJANA_BREAST_CANCER_LIT_INT_NETWORK	91	0.522266	1.81983	1.43187e-06	0.0080414	4.24521e-05	4456	tags=63%, list=33%, signal=42%	ENSG00000092853/ENSG00000183765/ENSG00000144554/ENSG00000163918/ENSG00000051180/ENSG00000205250/ENSG00000170312/ENSG00000175054/ENSG00000139618/ENSG00000113522/ENSG00000221829/ENSG00000076242/ENSG00000187741/ENSG00000156273/ENSG00000145386/ENSG00000256683/ENSG00000049541/ENSG00000087586/ENSG00000196591/ENSG00000156970/ENSG00000182481/ENSG00000149554/ENSG00000166851/ENSG00000127616/ENSG00000149311/ENSG00000112118/ENSG00000067369/ENSG00000096968/ENSG00000101773/ENSG00000141510/ENSG00000035928/ENSG00000135679/ENSG00000101412/ENSG00000125686/ENSG00000164045/ENSG00000106399/ENSG00000091831/ENSG00000138376/ENSG00000134057/ENSG00000116062/ENSG00000104320/ENSG00000188986/ENSG00000197299/ENSG00000136997/ENSG00000064961/ENSG00000126561/ENSG00000172613/ENSG00000123268/ENSG00000135829/ENSG00000181163/ENSG00000105173/ENSG00000158402/ENSG00000135446/ENSG00000116478/ENSG00000253729/ENSG00000139687/ENSG00000162434	ENSG00000092853/ENSG00000183765/ENSG00000144554/ENSG00000163918/ENSG00000051180/ENSG00000205250/ENSG00000170312/ENSG00000175054/ENSG00000139618/ENSG00000113522/ENSG00000221829/ENSG00000076242/ENSG00000187741/ENSG00000156273/ENSG00000145386/ENSG00000256683/ENSG00000049541/ENSG00000087586/ENSG00000196591/ENSG00000156970/ENSG00000182481/ENSG00000149554/ENSG00000166851/ENSG00000127616/ENSG00000149311/ENSG00000112118/ENSG00000067369/ENSG00000096968/ENSG00000101773/ENSG00000141510/ENSG00000035928/ENSG00000135679/ENSG00000101412/ENSG00000125686/ENSG00000164045/ENSG00000106399/ENSG00000091831/ENSG00000138376/ENSG00000134057/ENSG00000116062/ENSG00000104320/ENSG00000188986/ENSG00000197299/ENSG00000136997/ENSG00000064961/ENSG00000126561/ENSG00000172613/ENSG00000123268/ENSG00000135829/ENSG00000181163/ENSG00000105173/ENSG00000158402/ENSG00000135446/ENSG00000116478/ENSG00000253729/ENSG00000139687/ENSG00000162434	CLSPN/CHEK2/FANCD2/RFC4/RAD51/E2F4/CDK1/ATR/BRCA2/RAD50/FANCG/MLH1/FANCA/BACH1/CCNA2/ZNF350/RFC2/AURKA/HDAC2/BUB1B/KPNA2/CHEK1/PLK1/SMARCA4/ATM/MCM3/TP53BP1/JAK2/RBBP8/TP53/RFC1/MDM2/E2F1/MED1/CDC25A/RPA3/ESR1/BARD1/CCNB1/MSH6/NBN/NELFB/BLM/MYC/HMG20B/STAT5A/RAD9A/ATF1/DHX9/NPM1/CCNE1/CDC25C/CDK4/HDAC1/PRKDC/RB1/JAK1	78	151	cluster3	0.458967	0.430755	#N/A	FALSE	FALSE	FALSE	FALSE	FALSE	FALSE	FALSE	FALSE	FALSE
FOURNIER_ACINAR_DEVELOPMENT_LATE_2	FOURNIER_ACINAR_DEVELOPMENT_LATE_2	253	0.511722	1.89511	1e-10	5.616e-07	7.33909e-09	3310	tags=49%, list=24%, signal=38%	ENSG00000111665/ENSG00000109046/ENSG00000116754/ENSG00000173207/ENSG00000039560/ENSG00000029639/ENSG00000146918/ENSG00000126215/ENSG00000140525/ENSG00000164611/ENSG00000136240/ENSG00000165819/ENSG00000130309/ENSG00000168411/ENSG00000111581/ENSG00000166451/ENSG00000132017/ENSG00000006576/ENSG00000111206/ENSG00000119707/ENSG00000170312/ENSG00000013573/ENSG00000142945/ENSG00000143476/ENSG00000125450/ENSG00000100526/ENSG00000165304/ENSG00000172336/ENSG00000111602/ENSG00000089053/ENSG00000077232/ENSG00000104889/ENSG00000075131/ENSG00000115163/ENSG00000171848/ENSG00000066279/ENSG00000162607/ENSG00000122952/ENSG00000097046/ENSG00000137804/ENSG00000155561/ENSG00000006634/ENSG00000106397/ENSG00000080986/ENSG00000198042/ENSG00000093009/ENSG00000143179/ENSG00000180198/ENSG00000169180/ENSG00000084774/ENSG00000073111/ENSG00000124789/ENSG00000172732/ENSG00000162063/ENSG00000094804/ENSG00000082212/ENSG00000115963/ENSG00000112742/ENSG00000120802/ENSG00000132780/ENSG00000159063/ENSG00000113810/ENSG00000133226/ENSG00000087586/ENSG00000123485/ENSG00000051341/ENSG00000109606/ENSG00000120992/ENSG00000171067/ENSG00000198791/ENSG00000101003/ENSG00000188529/ENSG00000101407/ENSG00000168496/ENSG00000124207/ENSG00000076003/ENSG00000106348/ENSG00000166851/ENSG00000100749/ENSG00000167670/ENSG00000198563/ENSG00000166598/ENSG00000161800/ENSG00000127616/ENSG00000188976/ENSG00000024526/ENSG00000112118/ENSG00000073792/ENSG00000136875/ENSG00000095319/ENSG00000006327/ENSG00000099821/ENSG00000131153/ENSG00000136699/ENSG00000108961/ENSG00000108518/ENSG00000138385/ENSG00000089685/ENSG00000096063/ENSG00000166508/ENSG00000198901/ENSG00000168268/ENSG00000162129/ENSG00000128951/ENSG00000138073/ENSG00000084463/ENSG00000164543/ENSG00000163814/ENSG00000101311/ENSG00000164045/ENSG00000092201/ENSG00000117308/ENSG00000131876/ENSG00000004478/ENSG00000103121/ENSG00000106399/ENSG00000064933/ENSG00000138399/ENSG00000197905/ENSG00000138376/ENSG00000228716/ENSG00000189091/ENSG00000213551/ENSG00000116062/ENSG00000182117	ENSG00000111665/ENSG00000109046/ENSG00000116754/ENSG00000173207/ENSG00000039560/ENSG00000029639/ENSG00000146918/ENSG00000126215/ENSG00000140525/ENSG00000164611/ENSG00000136240/ENSG00000165819/ENSG00000130309/ENSG00000168411/ENSG00000111581/ENSG00000166451/ENSG00000132017/ENSG00000006576/ENSG00000111206/ENSG00000119707/ENSG00000170312/ENSG00000013573/ENSG00000142945/ENSG00000143476/ENSG00000125450/ENSG00000100526/ENSG00000165304/ENSG00000172336/ENSG00000111602/ENSG00000089053/ENSG00000077232/ENSG00000104889/ENSG00000075131/ENSG00000115163/ENSG00000171848/ENSG00000066279/ENSG00000162607/ENSG00000122952/ENSG00000097046/ENSG00000137804/ENSG00000155561/ENSG00000006634/ENSG00000106397/ENSG00000080986/ENSG00000198042/ENSG00000093009/ENSG00000143179/ENSG00000180198/ENSG00000169180/ENSG00000084774/ENSG00000073111/ENSG00000124789/ENSG00000172732/ENSG00000162063/ENSG00000094804/ENSG00000082212/ENSG00000115963/ENSG00000112742/ENSG00000120802/ENSG00000132780/ENSG00000159063/ENSG00000113810/ENSG00000133226/ENSG00000087586/ENSG00000123485/ENSG00000051341/ENSG00000109606/ENSG00000120992/ENSG00000171067/ENSG00000198791/ENSG00000101003/ENSG00000188529/ENSG00000101407/ENSG00000168496/ENSG00000124207/ENSG00000076003/ENSG00000106348/ENSG00000166851/ENSG00000100749/ENSG00000167670/ENSG00000198563/ENSG00000166598/ENSG00000161800/ENSG00000127616/ENSG00000188976/ENSG00000024526/ENSG00000112118/ENSG00000073792/ENSG00000136875/ENSG00000095319/ENSG00000006327/ENSG00000099821/ENSG00000131153/ENSG00000136699/ENSG00000108961/ENSG00000108518/ENSG00000138385/ENSG00000089685/ENSG00000096063/ENSG00000166508/ENSG00000198901/ENSG00000168268/ENSG00000162129/ENSG00000128951/ENSG00000138073/ENSG00000084463/ENSG00000164543/ENSG00000163814/ENSG00000101311/ENSG00000164045/ENSG00000092201/ENSG00000117308/ENSG00000131876/ENSG00000004478/ENSG00000103121/ENSG00000106399/ENSG00000064933/ENSG00000138399/ENSG00000197905/ENSG00000138376/ENSG00000228716/ENSG00000189091/ENSG00000213551/ENSG00000116062/ENSG00000182117	CDCA3/WSB1/SRSF11/CKS1B/RAI14/TFB1M/NCAPG2/XRCC3/FANCI/PTTG1/KDELR2/METTL3/COLGALT1/RFWD3/NUP107/CENPN/DCAF15/PHTF2/FOXM1/RBM25/CDK1/DDX11/KIF2C/DTL/NUP85/CDKN3/MELK/POP7/TIMELESS/ANAPC5/DNAJC10/RNASEH2A/TIPIN/CENPA/RRM2/ASPM/USP1/ZWINT/CDC7/NUSAP1/NUP205/DBF4/PLOD3/NDC80/MAK16/CDC45/UCK2/RCC1/XPO6/CAD/MCM2/NUP153/MUS81/CCNF/CDC6/ME2/RND3/TTK/TMPO/NASP/ALG8/SMC4/SRRM1/AURKA/HJURP/POLQ/DHX15/LYPLA1/C11orf24/CNOT7/GINS1/SRSF10/TTI1/FEN1/CSE1L/MCM6/IMPDH1/PLK1/VRK1/CHAF1A/DDX39B/HSP90B1/RACGAP1/SMARCA4/NOC2L/DEPDC1/MCM3/IGF2BP2/PRPF4/NUP188/TNFRSF12A/POLRMT/GINS2/SMPD4/RANGRF/PFN1/SSB/BIRC5/SRPK1/MCM7/PRC1/NT5DC2/CLPB/DUT/PREB/WBP11/STK17A/CDCP1/FERMT1/CDC25A/SUPT16H/GALE/SNRPA1/FKBP4/CMC2/RPA3/PMS1/FASTKD1/TEAD4/BARD1/DHFR/SF3B3/DNAJC9/MSH6/NOP10	79	46	cluster3	0.492835	0.455227	#N/A	FALSE	FALSE	FALSE	FALSE	FALSE	FALSE	FALSE	FALSE	FALSE
PUJANA_BRCA2_PCC_NETWORK	PUJANA_BRCA2_PCC_NETWORK	381	0.554778	2.07938	1e-10	5.616e-07	7.33909e-09	3725	tags=59%, list=27%, signal=44%	ENSG00000119397/ENSG00000151657/ENSG00000156787/ENSG00000132646/ENSG00000051825/ENSG00000064995/ENSG00000167513/ENSG00000123136/ENSG00000183765/ENSG00000116754/ENSG00000126215/ENSG00000140525/ENSG00000164611/ENSG00000169131/ENSG00000163918/ENSG00000177084/ENSG00000095564/ENSG00000251022/ENSG00000115942/ENSG00000174842/ENSG00000138346/ENSG00000111206/ENSG00000072736/ENSG00000116455/ENSG00000170312/ENSG00000132781/ENSG00000013573/ENSG00000198554/ENSG00000142945/ENSG00000138778/ENSG00000175054/ENSG00000135451/ENSG00000139618/ENSG00000135476/ENSG00000181896/ENSG00000174720/ENSG00000138182/ENSG00000100526/ENSG00000130816/ENSG00000198056/ENSG00000165304/ENSG00000221829/ENSG00000111247/ENSG00000118513/ENSG00000111602/ENSG00000106462/ENSG00000076242/ENSG00000012048/ENSG00000123473/ENSG00000104889/ENSG00000115163/ENSG00000187741/ENSG00000171848/ENSG00000112739/ENSG00000127980/ENSG00000162607/ENSG00000122952/ENSG00000097046/ENSG00000126787/ENSG00000117724/ENSG00000145386/ENSG00000155561/ENSG00000115232/ENSG00000071894/ENSG00000103168/ENSG00000006634/ENSG00000122565/ENSG00000168421/ENSG00000171793/ENSG00000080986/ENSG00000145241/ENSG00000169679/ENSG00000093009/ENSG00000084774/ENSG00000073111/ENSG00000168906/ENSG00000047188/ENSG00000079616/ENSG00000159593/ENSG00000102900/ENSG00000162063/ENSG00000137807/ENSG00000143033/ENSG00000117399/ENSG00000094804/ENSG00000123737/ENSG00000178999/ENSG00000088325/ENSG00000112742/ENSG00000172795/ENSG00000120802/ENSG00000205581/ENSG00000184445/ENSG00000004700/ENSG00000125826/ENSG00000198707/ENSG00000132780/ENSG00000121644/ENSG00000113810/ENSG00000137996/ENSG00000087586/ENSG00000100479/ENSG00000134242/ENSG00000101057/ENSG00000182952/ENSG00000117222/ENSG00000109606/ENSG00000156970/ENSG00000100297/ENSG00000175305/ENSG00000118246/ENSG00000101003/ENSG00000188529/ENSG00000101407/ENSG00000157212/ENSG00000106144/ENSG00000101138/ENSG00000168496/ENSG00000138160/ENSG00000142731/ENSG00000062822/ENSG00000111348/ENSG00000076003/ENSG00000100941/ENSG00000121152/ENSG00000165392/ENSG00000149554/ENSG00000237649/ENSG00000131747/ENSG00000112081/ENSG00000004897/ENSG00000077514/ENSG00000113368/ENSG00000148773/ENSG00000113456/ENSG00000160917/ENSG00000076382/ENSG00000172262/ENSG00000175063/ENSG00000167670/ENSG00000198563/ENSG00000151923/ENSG00000127616/ENSG00000186625/ENSG00000025156/ENSG00000130713/ENSG00000018510/ENSG00000075218/ENSG00000116830/ENSG00000112118/ENSG00000156471/ENSG00000184857/ENSG00000171456/ENSG00000010292/ENSG00000136875/ENSG00000143815/ENSG00000047315/ENSG00000101004/ENSG00000118193/ENSG00000072571/ENSG00000136699/ENSG00000138794/ENSG00000141030/ENSG00000141968/ENSG00000101773/ENSG00000005156/ENSG00000120438/ENSG00000164024/ENSG00000256771/ENSG00000096063/ENSG00000166508/ENSG00000105486/ENSG00000198887/ENSG00000120798/ENSG00000168002/ENSG00000135679/ENSG00000157456/ENSG00000128951/ENSG00000101412/ENSG00000128918/ENSG00000196839/ENSG00000198087/ENSG00000109920/ENSG00000159216/ENSG00000131876/ENSG00000163781/ENSG00000167005/ENSG00000125970/ENSG00000152253/ENSG00000124795/ENSG00000087088/ENSG00000180340/ENSG00000125482/ENSG00000122779/ENSG00000185697/ENSG00000164985/ENSG00000138376/ENSG00000103275/ENSG00000173653/ENSG00000134057/ENSG00000082898/ENSG00000162613/ENSG00000136161/ENSG00000228716/ENSG00000108106/ENSG00000213551/ENSG00000113282/ENSG00000119778/ENSG00000197299/ENSG00000166860/ENSG00000101146/ENSG00000164104/ENSG00000113649/ENSG00000136824/ENSG00000126561/ENSG00000108384/ENSG00000164109/ENSG00000063978/ENSG00000153574/ENSG00000085999/ENSG00000166037/ENSG00000143436/ENSG00000111875	ENSG00000119397/ENSG00000151657/ENSG00000156787/ENSG00000132646/ENSG00000051825/ENSG00000064995/ENSG00000167513/ENSG00000123136/ENSG00000183765/ENSG00000116754/ENSG00000126215/ENSG00000140525/ENSG00000164611/ENSG00000169131/ENSG00000163918/ENSG00000177084/ENSG00000095564/ENSG00000251022/ENSG00000115942/ENSG00000174842/ENSG00000138346/ENSG00000111206/ENSG00000072736/ENSG00000116455/ENSG00000170312/ENSG00000132781/ENSG00000013573/ENSG00000198554/ENSG00000142945/ENSG00000138778/ENSG00000175054/ENSG00000135451/ENSG00000139618/ENSG00000135476/ENSG00000181896/ENSG00000174720/ENSG00000138182/ENSG00000100526/ENSG00000130816/ENSG00000198056/ENSG00000165304/ENSG00000221829/ENSG00000111247/ENSG00000118513/ENSG00000111602/ENSG00000106462/ENSG00000076242/ENSG00000012048/ENSG00000123473/ENSG00000104889/ENSG00000115163/ENSG00000187741/ENSG00000171848/ENSG00000112739/ENSG00000127980/ENSG00000162607/ENSG00000122952/ENSG00000097046/ENSG00000126787/ENSG00000117724/ENSG00000145386/ENSG00000155561/ENSG00000115232/ENSG00000071894/ENSG00000103168/ENSG00000006634/ENSG00000122565/ENSG00000168421/ENSG00000171793/ENSG00000080986/ENSG00000145241/ENSG00000169679/ENSG00000093009/ENSG00000084774/ENSG00000073111/ENSG00000168906/ENSG00000047188/ENSG00000079616/ENSG00000159593/ENSG00000102900/ENSG00000162063/ENSG00000137807/ENSG00000143033/ENSG00000117399/ENSG00000094804/ENSG00000123737/ENSG00000178999/ENSG00000088325/ENSG00000112742/ENSG00000172795/ENSG00000120802/ENSG00000205581/ENSG00000184445/ENSG00000004700/ENSG00000125826/ENSG00000198707/ENSG00000132780/ENSG00000121644/ENSG00000113810/ENSG00000137996/ENSG00000087586/ENSG00000100479/ENSG00000134242/ENSG00000101057/ENSG00000182952/ENSG00000117222/ENSG00000109606/ENSG00000156970/ENSG00000100297/ENSG00000175305/ENSG00000118246/ENSG00000101003/ENSG00000188529/ENSG00000101407/ENSG00000157212/ENSG00000106144/ENSG00000101138/ENSG00000168496/ENSG00000138160/ENSG00000142731/ENSG00000062822/ENSG00000111348/ENSG00000076003/ENSG00000100941/ENSG00000121152/ENSG00000165392/ENSG00000149554/ENSG00000237649/ENSG00000131747/ENSG00000112081/ENSG00000004897/ENSG00000077514/ENSG00000113368/ENSG00000148773/ENSG00000113456/ENSG00000160917/ENSG00000076382/ENSG00000172262/ENSG00000175063/ENSG00000167670/ENSG00000198563/ENSG00000151923/ENSG00000127616/ENSG00000186625/ENSG00000025156/ENSG00000130713/ENSG00000018510/ENSG00000075218/ENSG00000116830/ENSG00000112118/ENSG00000156471/ENSG00000184857/ENSG00000171456/ENSG00000010292/ENSG00000136875/ENSG00000143815/ENSG00000047315/ENSG00000101004/ENSG00000118193/ENSG00000072571/ENSG00000136699/ENSG00000138794/ENSG00000141030/ENSG00000141968/ENSG00000101773/ENSG00000005156/ENSG00000120438/ENSG00000164024/ENSG00000256771/ENSG00000096063/ENSG00000166508/ENSG00000105486/ENSG00000198887/ENSG00000120798/ENSG00000168002/ENSG00000135679/ENSG00000157456/ENSG00000128951/ENSG00000101412/ENSG00000128918/ENSG00000196839/ENSG00000198087/ENSG00000109920/ENSG00000159216/ENSG00000131876/ENSG00000163781/ENSG00000167005/ENSG00000125970/ENSG00000152253/ENSG00000124795/ENSG00000087088/ENSG00000180340/ENSG00000125482/ENSG00000122779/ENSG00000185697/ENSG00000164985/ENSG00000138376/ENSG00000103275/ENSG00000173653/ENSG00000134057/ENSG00000082898/ENSG00000162613/ENSG00000136161/ENSG00000228716/ENSG00000108106/ENSG00000213551/ENSG00000113282/ENSG00000119778/ENSG00000197299/ENSG00000166860/ENSG00000101146/ENSG00000164104/ENSG00000113649/ENSG00000136824/ENSG00000126561/ENSG00000108384/ENSG00000164109/ENSG00000063978/ENSG00000153574/ENSG00000085999/ENSG00000166037/ENSG00000143436/ENSG00000111875	CNTRL/KIN/TBC1D31/PCNA/MPHOSPH9/TAF11/CDT1/DDX39A/CHEK2/SRSF11/XRCC3/FANCI/PTTG1/ZNF354A/RFC4/POLE/BTAF1/THAP9-AS1/ORC2/GLMN/DNA2/FOXM1/NFATC3/WDR77/CDK1/MUTYH/DDX11/WDHD1/KIF2C/CENPE/ATR/TROAP/BRCA2/ESPL1/ZNF101/LARP7/KIF20B/CDKN3/DNMT1/PRIM1/MELK/FANCG/RAD51AP1/MYB/TIMELESS/EZH2/MLH1/BRCA1/STIL/RNASEH2A/CENPA/FANCA/RRM2/PRPF4B/PEX1/USP1/ZWINT/CDC7/DLGAP5/CENPF/CCNA2/NUP205/ITGA4/CPSF1/TAF1C/DBF4/CBX3/RHOH/CTPS1/NDC80/CENPC/BUB1/CDC45/CAD/MCM2/MAT2A/YTHDC2/KIF22/NAE1/NUP93/CCNF/KIF23/MTF2/CDC20/CDC6/EXOSC9/AURKB/TPX2/TTK/DCP2/TMPO/HMGN1/KNTC1/RECQL/RBCK1/CEP290/NASP/DESI2/SMC4/RTCA/AURKA/POLE2/PTPN22/MYBL2/HMGN4/RBBP5/DHX15/BUB1B/MCM5/CCNE2/FASTKD2/GINS1/SRSF10/TTI1/PAXIP1/CASP2/CSTF1/FEN1/KIF11/PLK4/POLD1/ARHGDIB/MCM6/PNN/NCAPH/WRN/CHEK1/KIFC1/TOP2A/SRSF3/CDC27/POLD3/LMNB1/MKI67/RAD1/CPSF4/SPAG5/ZNF131/UBE2C/CHAF1A/DDX39B/TIAL1/SMARCA4/KATNA1/HSF2/EXOSC2/AGPS/GTSE1/TTF2/MCM3/PTDSS1/TMEM186/ASXL1/NCAPD2/PRPF4/LBR/POLR2B/NINL/KIF14/HMMR/SMPD4/CASP6/COPS3/VAV1/RBBP8/LIG3/TCP1/METAP1/ZNF253/SRPK1/MCM7/LIG1/SMC5/NR2C1/POLR2G/MDM2/CCNB2/DUT/E2F1/ALDH1A2/ADA/CD2AP/FNBP4/RUNX1/SNRPA1/TOPBP1/NUDT21/RALY/SPC25/DEK/BAX/FZD2/TTF1/TRIM24/MYBL1/PSIP1/BARD1/UBE2I/RCE1/CCNB1/XPO1/FUBP1/RCBTB2/DHFR/UBE2S/DNAJC9/CLINT1/ATAD2B/BLM/ZBTB39/RAE1/HMGB2/TCERG1/SMC2/STAT5A/RAD51C/MAD2L1/RNF4/RPIA/RAD54L/CEP57/MRPL9/ASF1A	80	30	cluster3	0.477312	0.443001	#N/A	FALSE	FALSE	FALSE	FALSE	FALSE	FALSE	FALSE	FALSE	FALSE
FEVR_CTNNB1_TARGETS_DN	FEVR_CTNNB1_TARGETS_DN	479	0.473356	1.78466	1e-10	5.616e-07	7.33909e-09	3962	tags=50%, list=29%, signal=37%	ENSG00000074935/ENSG00000132646/ENSG00000180917/ENSG00000172167/ENSG00000167513/ENSG00000174371/ENSG00000183765/ENSG00000007392/ENSG00000118412/ENSG00000112029/ENSG00000088930/ENSG00000163918/ENSG00000177084/ENSG00000051180/ENSG00000138600/ENSG00000088035/ENSG00000091651/ENSG00000159131/ENSG00000131351/ENSG00000104783/ENSG00000101670/ENSG00000171241/ENSG00000111206/ENSG00000120334/ENSG00000055044/ENSG00000170312/ENSG00000109381/ENSG00000127586/ENSG00000138778/ENSG00000139618/ENSG00000174720/ENSG00000100526/ENSG00000130816/ENSG00000198056/ENSG00000136450/ENSG00000165304/ENSG00000111247/ENSG00000079134/ENSG00000118513/ENSG00000111602/ENSG00000106462/ENSG00000089053/ENSG00000012048/ENSG00000163029/ENSG00000074266/ENSG00000171848/ENSG00000168275/ENSG00000162607/ENSG00000108773/ENSG00000198252/ENSG00000097046/ENSG00000160208/ENSG00000145386/ENSG00000100485/ENSG00000115524/ENSG00000171793/ENSG00000118971/ENSG00000125870/ENSG00000133216/ENSG00000128944/ENSG00000169679/ENSG00000010244/ENSG00000179409/ENSG00000073111/ENSG00000125304/ENSG00000241945/ENSG00000079616/ENSG00000101557/ENSG00000205403/ENSG00000101361/ENSG00000049541/ENSG00000137807/ENSG00000143033/ENSG00000117399/ENSG00000159314/ENSG00000161547/ENSG00000094804/ENSG00000178999/ENSG00000144791/ENSG00000115875/ENSG00000143499/ENSG00000033867/ENSG00000112742/ENSG00000106799/ENSG00000120802/ENSG00000205581/ENSG00000184445/ENSG00000088448/ENSG00000132780/ENSG00000128928/ENSG00000133226/ENSG00000119969/ENSG00000204713/ENSG00000134884/ENSG00000198498/ENSG00000100479/ENSG00000196591/ENSG00000100902/ENSG00000109606/ENSG00000120992/ENSG00000156970/ENSG00000100297/ENSG00000092140/ENSG00000125630/ENSG00000143228/ENSG00000198791/ENSG00000175305/ENSG00000035141/ENSG00000118246/ENSG00000101003/ENSG00000151466/ENSG00000164134/ENSG00000185989/ENSG00000146143/ENSG00000108654/ENSG00000168496/ENSG00000124193/ENSG00000062822/ENSG00000147874/ENSG00000105447/ENSG00000182481/ENSG00000076003/ENSG00000100941/ENSG00000149554/ENSG00000237649/ENSG00000146457/ENSG00000105011/ENSG00000131747/ENSG00000136122/ENSG00000112081/ENSG00000109971/ENSG00000148773/ENSG00000113456/ENSG00000076382/ENSG00000171631/ENSG00000162851/ENSG00000100522/ENSG00000161800/ENSG00000166483/ENSG00000198839/ENSG00000115827/ENSG00000112118/ENSG00000129534/ENSG00000172244/ENSG00000116560/ENSG00000010292/ENSG00000136875/ENSG00000143815/ENSG00000196230/ENSG00000129187/ENSG00000196405/ENSG00000118260/ENSG00000203760/ENSG00000101004/ENSG00000140836/ENSG00000136699/ENSG00000089195/ENSG00000178971/ENSG00000120438/ENSG00000070501/ENSG00000138385/ENSG00000089685/ENSG00000113318/ENSG00000072756/ENSG00000166508/ENSG00000198901/ENSG00000170779/ENSG00000105486/ENSG00000035928/ENSG00000110888/ENSG00000119509/ENSG00000188785/ENSG00000175538/ENSG00000170035/ENSG00000154839/ENSG00000106355/ENSG00000157456/ENSG00000113569/ENSG00000138092/ENSG00000101412/ENSG00000100823/ENSG00000159259/ENSG00000196839/ENSG00000137310/ENSG00000198087/ENSG00000131470/ENSG00000090060/ENSG00000186532/ENSG00000172845/ENSG00000213024/ENSG00000099385/ENSG00000105793/ENSG00000134955/ENSG00000114346/ENSG00000132436/ENSG00000124795/ENSG00000143971/ENSG00000104219/ENSG00000064933/ENSG00000067900/ENSG00000163468/ENSG00000198286/ENSG00000108064/ENSG00000167088/ENSG00000115275/ENSG00000082898/ENSG00000112984/ENSG00000168763/ENSG00000188312/ENSG00000239900/ENSG00000228716/ENSG00000111011/ENSG00000116062/ENSG00000128059/ENSG00000123219/ENSG00000141401/ENSG00000164104/ENSG00000136108/ENSG00000010165/ENSG00000107937/ENSG00000085999/ENSG00000181904/ENSG00000138759/ENSG00000154001/ENSG00000185201/ENSG00000153044/ENSG00000121621/ENSG00000161813/ENSG00000183431/ENSG00000197958/ENSG00000176890/ENSG00000070756/ENSG00000180530/ENSG00000129351/ENSG00000107672/ENSG00000115484/ENSG00000126457/ENSG00000100714/ENSG00000122481/ENSG00000100442/ENSG00000187109	ENSG00000074935/ENSG00000132646/ENSG00000180917/ENSG00000172167/ENSG00000167513/ENSG00000174371/ENSG00000183765/ENSG00000007392/ENSG00000118412/ENSG00000112029/ENSG00000088930/ENSG00000163918/ENSG00000177084/ENSG00000051180/ENSG00000138600/ENSG00000088035/ENSG00000091651/ENSG00000159131/ENSG00000131351/ENSG00000104783/ENSG00000101670/ENSG00000171241/ENSG00000111206/ENSG00000120334/ENSG00000055044/ENSG00000170312/ENSG00000109381/ENSG00000127586/ENSG00000138778/ENSG00000139618/ENSG00000174720/ENSG00000100526/ENSG00000130816/ENSG00000198056/ENSG00000136450/ENSG00000165304/ENSG00000111247/ENSG00000079134/ENSG00000118513/ENSG00000111602/ENSG00000106462/ENSG00000089053/ENSG00000012048/ENSG00000163029/ENSG00000074266/ENSG00000171848/ENSG00000168275/ENSG00000162607/ENSG00000108773/ENSG00000198252/ENSG00000097046/ENSG00000160208/ENSG00000145386/ENSG00000100485/ENSG00000115524/ENSG00000171793/ENSG00000118971/ENSG00000125870/ENSG00000133216/ENSG00000128944/ENSG00000169679/ENSG00000010244/ENSG00000179409/ENSG00000073111/ENSG00000125304/ENSG00000241945/ENSG00000079616/ENSG00000101557/ENSG00000205403/ENSG00000101361/ENSG00000049541/ENSG00000137807/ENSG00000143033/ENSG00000117399/ENSG00000159314/ENSG00000161547/ENSG00000094804/ENSG00000178999/ENSG00000144791/ENSG00000115875/ENSG00000143499/ENSG00000033867/ENSG00000112742/ENSG00000106799/ENSG00000120802/ENSG00000205581/ENSG00000184445/ENSG00000088448/ENSG00000132780/ENSG00000128928/ENSG00000133226/ENSG00000119969/ENSG00000204713/ENSG00000134884/ENSG00000198498/ENSG00000100479/ENSG00000196591/ENSG00000100902/ENSG00000109606/ENSG00000120992/ENSG00000156970/ENSG00000100297/ENSG00000092140/ENSG00000125630/ENSG00000143228/ENSG00000198791/ENSG00000175305/ENSG00000035141/ENSG00000118246/ENSG00000101003/ENSG00000151466/ENSG00000164134/ENSG00000185989/ENSG00000146143/ENSG00000108654/ENSG00000168496/ENSG00000124193/ENSG00000062822/ENSG00000147874/ENSG00000105447/ENSG00000182481/ENSG00000076003/ENSG00000100941/ENSG00000149554/ENSG00000237649/ENSG00000146457/ENSG00000105011/ENSG00000131747/ENSG00000136122/ENSG00000112081/ENSG00000109971/ENSG00000148773/ENSG00000113456/ENSG00000076382/ENSG00000171631/ENSG00000162851/ENSG00000100522/ENSG00000161800/ENSG00000166483/ENSG00000198839/ENSG00000115827/ENSG00000112118/ENSG00000129534/ENSG00000172244/ENSG00000116560/ENSG00000010292/ENSG00000136875/ENSG00000143815/ENSG00000196230/ENSG00000129187/ENSG00000196405/ENSG00000118260/ENSG00000203760/ENSG00000101004/ENSG00000140836/ENSG00000136699/ENSG00000089195/ENSG00000178971/ENSG00000120438/ENSG00000070501/ENSG00000138385/ENSG00000089685/ENSG00000113318/ENSG00000072756/ENSG00000166508/ENSG00000198901/ENSG00000170779/ENSG00000105486/ENSG00000035928/ENSG00000110888/ENSG00000119509/ENSG00000188785/ENSG00000175538/ENSG00000170035/ENSG00000154839/ENSG00000106355/ENSG00000157456/ENSG00000113569/ENSG00000138092/ENSG00000101412/ENSG00000100823/ENSG00000159259/ENSG00000196839/ENSG00000137310/ENSG00000198087/ENSG00000131470/ENSG00000090060/ENSG00000186532/ENSG00000172845/ENSG00000213024/ENSG00000099385/ENSG00000105793/ENSG00000134955/ENSG00000114346/ENSG00000132436/ENSG00000124795/ENSG00000143971/ENSG00000104219/ENSG00000064933/ENSG00000067900/ENSG00000163468/ENSG00000198286/ENSG00000108064/ENSG00000167088/ENSG00000115275/ENSG00000082898/ENSG00000112984/ENSG00000168763/ENSG00000188312/ENSG00000239900/ENSG00000228716/ENSG00000111011/ENSG00000116062/ENSG00000128059/ENSG00000123219/ENSG00000141401/ENSG00000164104/ENSG00000136108/ENSG00000010165/ENSG00000107937/ENSG00000085999/ENSG00000181904/ENSG00000138759/ENSG00000154001/ENSG00000185201/ENSG00000153044/ENSG00000121621/ENSG00000161813/ENSG00000183431/ENSG00000197958/ENSG00000176890/ENSG00000070756/ENSG00000180530/ENSG00000129351/ENSG00000107672/ENSG00000115484/ENSG00000126457/ENSG00000100714/ENSG00000122481/ENSG00000100442/ENSG00000187109	TUBE1/PCNA/CMTR2/MTBP/CDT1/EXO1/CHEK2/LUC7L/CASP8AP2/FBXO5/XRN2/RFC4/POLE/RAD51/SPPL2A/ALG6/ORC6/GART/HAUS8/KCNN4/LIPG/SHCBP1/FOXM1/CENPL/NOP58/CDK1/ELF2/CHTF18/CENPE/BRCA2/LARP7/CDKN3/DNMT1/PRIM1/SRSF1/MELK/RAD51AP1/THOC1/MYB/TIMELESS/EZH2/ANAPC5/BRCA1/SMC6/EED/RRM2/COA6/USP1/KAT2A/STYX/CDC7/RRP1B/CCNA2/SOS2/SF3B1/CTPS1/CCND2/SNRPB2/EPHB2/KNSTRN/BUB1/ZNF207/GEMIN4/MCM2/TM9SF2/PWP2/KIF22/USP14/CFI/NOP56/RFC2/KIF23/MTF2/CDC20/ARHGAP27/SRSF2/CDC6/AURKB/LIMD1/SRSF7/SMYD2/SLC4A7/TTK/TGFBR1/TMPO/HMGN1/KNTC1/ANKRD10/NASP/IVD/SRRM1/HELLS/TRIM27/ARGLU1/TMA16/POLE2/HDAC2/PSMA6/DHX15/LYPLA1/BUB1B/MCM5/G2E3/POLR1B/NUF2/CNOT7/CCNE2/FAM136A/FASTKD2/GINS1/SCLT1/NAA15/RASA3/PRIM2/DDX5/FEN1/SRSF6/POLD1/HAUS6/GRWD1/KPNA2/MCM6/PNN/CHEK1/KIFC1/WTAP/ASF1B/TOP2A/BORA/SRSF3/HSPA8/MKI67/RAD1/SPAG5/P2RY6/TFB2M/GNPNAT1/RACGAP1/WEE1/ZNF277/DCAF17/MCM3/MIS18BP1/C5orf34/SFPQ/NCAPD2/PRPF4/LBR/TUBB/DCTD/EVL/CREB1/CENPW/NINL/ZFHX3/SMPD4/TRMT6/CTC1/TCP1/POLB/SSB/BIRC5/MSH3/TRNT1/MCM7/PRC1/CDCA4/LIG1/RFC1/CAPRIN2/INVS/ZNF548/KCNE3/UBE2E3/SKA1/LSM5/CCNB2/NUP155/CENPO/E2F1/APEX1/CHAF1B/ADA/TCF19/CD2AP/PSMC3IP/PAPOLA/SMYD4/SP3/NUP62/BCL7C/GTPBP10/SLC37A2/ECT2/FIGNL1/DEK/ETAA1/ZDHHC2/PMS1/ROCK1/CCT3/CARD11/TFAM/SNRPD1/MOGS/XPO1/KIF20A/CNNM3/CENPP/ADSL/DHFR/RSRC2/MSH6/PPAT/CENPK/IMPA2/HMGB2/CKAP2/METTL13/GTPBP4/RAD54L/C5orf24/FRAS1/PPP2R5E/IFITM2/CENPH/KIF18A/LARP4/SF3A3/RPL12/TYMS/PABPC1/NRIP1/ILF3/NSMCE4A/CCT4/PRMT1/MTHFD1/RWDD3/FKBP3/NAP1L1	81	54	cluster3	0.510313	0.455234	#N/A	FALSE	FALSE	FALSE	FALSE	FALSE	FALSE	FALSE	FALSE	FALSE
TOYOTA_TARGETS_OF_MIR34B_AND_MIR34C	TOYOTA_TARGETS_OF_MIR34B_AND_MIR34C	396	0.461823	1.73241	1e-10	5.616e-07	7.33909e-09	3286	tags=44%, list=24%, signal=35%	ENSG00000090621/ENSG00000074935/ENSG00000142528/ENSG00000092853/ENSG00000125885/ENSG00000164548/ENSG00000051825/ENSG00000196757/ENSG00000103995/ENSG00000007392/ENSG00000166845/ENSG00000144554/ENSG00000173085/ENSG00000177084/ENSG00000125633/ENSG00000051180/ENSG00000171302/ENSG00000130309/ENSG00000161692/ENSG00000152457/ENSG00000006576/ENSG00000171241/ENSG00000182173/ENSG00000138346/ENSG00000111206/ENSG00000072736/ENSG00000161888/ENSG00000142945/ENSG00000138778/ENSG00000143476/ENSG00000143952/ENSG00000158987/ENSG00000165338/ENSG00000166847/ENSG00000138182/ENSG00000165304/ENSG00000176208/ENSG00000054654/ENSG00000118513/ENSG00000135473/ENSG00000156026/ENSG00000205268/ENSG00000140526/ENSG00000123473/ENSG00000143157/ENSG00000115761/ENSG00000115163/ENSG00000171848/ENSG00000125454/ENSG00000137804/ENSG00000117724/ENSG00000145386/ENSG00000124784/ENSG00000133597/ENSG00000153395/ENSG00000153006/ENSG00000169180/ENSG00000165724/ENSG00000198625/ENSG00000145685/ENSG00000101557/ENSG00000139726/ENSG00000185379/ENSG00000136492/ENSG00000178295/ENSG00000228409/ENSG00000145216/ENSG00000101361/ENSG00000049541/ENSG00000146414/ENSG00000162063/ENSG00000188234/ENSG00000146263/ENSG00000178999/ENSG00000184661/ENSG00000111203/ENSG00000104356/ENSG00000151461/ENSG00000121644/ENSG00000183150/ENSG00000119969/ENSG00000087586/ENSG00000112759/ENSG00000127564/ENSG00000214300/ENSG00000101057/ENSG00000182952/ENSG00000119689/ENSG00000103429/ENSG00000156970/ENSG00000175305/ENSG00000118246/ENSG00000176915/ENSG00000188529/ENSG00000198131/ENSG00000168496/ENSG00000138160/ENSG00000148187/ENSG00000142731/ENSG00000147874/ENSG00000169607/ENSG00000101191/ENSG00000204574/ENSG00000237649/ENSG00000105011/ENSG00000136122/ENSG00000145860/ENSG00000166851/ENSG00000077514/ENSG00000196584/ENSG00000113368/ENSG00000148773/ENSG00000212123/ENSG00000163808/ENSG00000198563/ENSG00000003056/ENSG00000131127/ENSG00000134369/ENSG00000104852/ENSG00000166483/ENSG00000204519/ENSG00000075218/ENSG00000117650/ENSG00000112118/ENSG00000129534/ENSG00000144524/ENSG00000164654/ENSG00000198826/ENSG00000196230/ENSG00000118579/ENSG00000168476/ENSG00000118193/ENSG00000205208/ENSG00000124571/ENSG00000136699/ENSG00000166261/ENSG00000087253/ENSG00000112159/ENSG00000157570/ENSG00000144354/ENSG00000179889/ENSG00000105486/ENSG00000211456/ENSG00000188895/ENSG00000131504/ENSG00000172469/ENSG00000139350/ENSG00000154839/ENSG00000138092/ENSG00000213096/ENSG00000196510/ENSG00000132507/ENSG00000137310/ENSG00000164045/ENSG00000131470/ENSG00000136504/ENSG00000143630/ENSG00000064419/ENSG00000140534/ENSG00000132436/ENSG00000111667/ENSG00000160062/ENSG00000164985/ENSG00000182010/ENSG00000154845/ENSG00000159055/ENSG00000134222/ENSG00000091831/ENSG00000104731/ENSG00000138376/ENSG00000134057/ENSG00000228716/ENSG00000108424/ENSG00000108106/ENSG00000132570/ENSG00000144736	ENSG00000090621/ENSG00000074935/ENSG00000142528/ENSG00000092853/ENSG00000125885/ENSG00000164548/ENSG00000051825/ENSG00000196757/ENSG00000103995/ENSG00000007392/ENSG00000166845/ENSG00000144554/ENSG00000173085/ENSG00000177084/ENSG00000125633/ENSG00000051180/ENSG00000171302/ENSG00000130309/ENSG00000161692/ENSG00000152457/ENSG00000006576/ENSG00000171241/ENSG00000182173/ENSG00000138346/ENSG00000111206/ENSG00000072736/ENSG00000161888/ENSG00000142945/ENSG00000138778/ENSG00000143476/ENSG00000143952/ENSG00000158987/ENSG00000165338/ENSG00000166847/ENSG00000138182/ENSG00000165304/ENSG00000176208/ENSG00000054654/ENSG00000118513/ENSG00000135473/ENSG00000156026/ENSG00000205268/ENSG00000140526/ENSG00000123473/ENSG00000143157/ENSG00000115761/ENSG00000115163/ENSG00000171848/ENSG00000125454/ENSG00000137804/ENSG00000117724/ENSG00000145386/ENSG00000124784/ENSG00000133597/ENSG00000153395/ENSG00000153006/ENSG00000169180/ENSG00000165724/ENSG00000198625/ENSG00000145685/ENSG00000101557/ENSG00000139726/ENSG00000185379/ENSG00000136492/ENSG00000178295/ENSG00000228409/ENSG00000145216/ENSG00000101361/ENSG00000049541/ENSG00000146414/ENSG00000162063/ENSG00000188234/ENSG00000146263/ENSG00000178999/ENSG00000184661/ENSG00000111203/ENSG00000104356/ENSG00000151461/ENSG00000121644/ENSG00000183150/ENSG00000119969/ENSG00000087586/ENSG00000112759/ENSG00000127564/ENSG00000214300/ENSG00000101057/ENSG00000182952/ENSG00000119689/ENSG00000103429/ENSG00000156970/ENSG00000175305/ENSG00000118246/ENSG00000176915/ENSG00000188529/ENSG00000198131/ENSG00000168496/ENSG00000138160/ENSG00000148187/ENSG00000142731/ENSG00000147874/ENSG00000169607/ENSG00000101191/ENSG00000204574/ENSG00000237649/ENSG00000105011/ENSG00000136122/ENSG00000145860/ENSG00000166851/ENSG00000077514/ENSG00000196584/ENSG00000113368/ENSG00000148773/ENSG00000212123/ENSG00000163808/ENSG00000198563/ENSG00000003056/ENSG00000131127/ENSG00000134369/ENSG00000104852/ENSG00000166483/ENSG00000204519/ENSG00000075218/ENSG00000117650/ENSG00000112118/ENSG00000129534/ENSG00000144524/ENSG00000164654/ENSG00000198826/ENSG00000196230/ENSG00000118579/ENSG00000168476/ENSG00000118193/ENSG00000205208/ENSG00000124571/ENSG00000136699/ENSG00000166261/ENSG00000087253/ENSG00000112159/ENSG00000157570/ENSG00000144354/ENSG00000179889/ENSG00000105486/ENSG00000211456/ENSG00000188895/ENSG00000131504/ENSG00000172469/ENSG00000139350/ENSG00000154839/ENSG00000138092/ENSG00000213096/ENSG00000196510/ENSG00000132507/ENSG00000137310/ENSG00000164045/ENSG00000131470/ENSG00000136504/ENSG00000143630/ENSG00000064419/ENSG00000140534/ENSG00000132436/ENSG00000111667/ENSG00000160062/ENSG00000164985/ENSG00000182010/ENSG00000154845/ENSG00000159055/ENSG00000134222/ENSG00000091831/ENSG00000104731/ENSG00000138376/ENSG00000134057/ENSG00000228716/ENSG00000108424/ENSG00000108106/ENSG00000132570/ENSG00000144736	PABPC4/TUBE1/ZNF473/CLSPN/MCM8/TRA2A/MPHOSPH9/ZNF700/CEP152/LUC7L/C18orf54/FANCD2/COQ2/POLE/CCDC93/RAD51/CANT1/COLGALT1/DBF4B/DCLRE1C/PHTF2/SHCBP1/TSEN54/DNA2/FOXM1/NFATC3/SPC24/KIF2C/CENPE/DTL/VPS54/RAPGEF6/HECTD2/DCTN5/KIF20B/MELK/ATAD5/SYNE2/MYB/PAN2/MCU/PDE7A/ABHD2/STIL/POGK/NOL10/CENPA/RRM2/SLC25A19/NUSAP1/CENPF/CCNA2/RIOK1/ADCK2/LPCAT1/SREK1IP1/XPO6/ZMYND19/MDM4/LHFPL2/USP14/DENR/RAD51D/BRIP1/GEN1/CCT6P1/FIP1L1/NOP56/RFC2/SHPRH/CCNF/AGAP4/MMS22L/AURKB/CDCA2/ITFG2/POP1/UPF2/DESI2/GPR19/HELLS/AURKA/SLC29A1/PKMYT1/SPDYE3/MYBL2/HMGN4/DLST/BFAR/BUB1B/CCNE2/FASTKD2/ANKLE2/SRSF10/ZNF544/FEN1/KIF11/MRRF/PLK4/HAUS6/CKAP2L/DIDO1/ABCF1/KIFC1/ASF1B/BORA/RNF145/PLK1/POLD3/XRCC2/LMNB1/MKI67/PRR22/KIF15/DDX39B/M6PR/ZNF141/NAV1/SNRNP70/WEE1/ZNF551/GTSE1/NEK2/MCM3/MIS18BP1/COPS7B/MIOS/ARHGAP11A/TUBB/MED28/REEP4/KIF14/C4orf46/XPO5/SMPD4/ZNF202/LPCAT2/MDN1/TSPAN18/CDCA7/PDXDC1/LIG1/SACM1L/MSL1/DIAPH1/MANEA/NEDD1/SKA1/CENPO/ZNF254/ANAPC7/EIF5A/TCF19/CDC25A/PSMC3IP/KAT7/HCN3/TNPO3/TICRR/FIGNL1/USP5/ZBTB8A/PSIP1/RTKN2/PPP4R1/MIS18A/PSRC1/ESR1/KLHDC4/BARD1/CCNB1/DHFR/KPNB1/UBE2S/PCBD2/SHQ1	82	58	cluster3	0.500326	0.474896	#N/A	FALSE	FALSE	FALSE	FALSE	FALSE	FALSE	FALSE	FALSE	FALSE
WP_G1_TO_S_CELL_CYCLE_CONTROL	WP_G1_TO_S_CELL_CYCLE_CONTROL	63	0.560515	1.88124	4.30189e-06	0.0241594	0.000102002	3492	tags=59%, list=26%, signal=44%	ENSG00000132646/ENSG00000014138/ENSG00000177084/ENSG00000091651/ENSG00000115942/ENSG00000170312/ENSG00000198056/ENSG00000007968/ENSG00000164815/ENSG00000118971/ENSG00000093009/ENSG00000073111/ENSG00000085840/ENSG00000143578/ENSG00000100479/ENSG00000100297/ENSG00000175305/ENSG00000138764/ENSG00000146143/ENSG00000134058/ENSG00000076003/ENSG00000166483/ENSG00000149311/ENSG00000112118/ENSG00000105810/ENSG00000118260/ENSG00000213676/ENSG00000141510/ENSG00000166508/ENSG00000135679/ENSG00000112242/ENSG00000101412/ENSG00000164045/ENSG00000106399/ENSG00000134057/ENSG00000196132/ENSG00000136997	ENSG00000132646/ENSG00000014138/ENSG00000177084/ENSG00000091651/ENSG00000115942/ENSG00000170312/ENSG00000198056/ENSG00000007968/ENSG00000164815/ENSG00000118971/ENSG00000093009/ENSG00000073111/ENSG00000085840/ENSG00000143578/ENSG00000100479/ENSG00000100297/ENSG00000175305/ENSG00000138764/ENSG00000146143/ENSG00000134058/ENSG00000076003/ENSG00000166483/ENSG00000149311/ENSG00000112118/ENSG00000105810/ENSG00000118260/ENSG00000213676/ENSG00000141510/ENSG00000166508/ENSG00000135679/ENSG00000112242/ENSG00000101412/ENSG00000164045/ENSG00000106399/ENSG00000134057/ENSG00000196132/ENSG00000136997	PCNA/POLA2/POLE/ORC6/ORC2/CDK1/PRIM1/E2F2/ORC5/CCND2/CDC45/MCM2/ORC1/CREB3L4/POLE2/MCM5/CCNE2/CCNG2/PRIM2/CDK7/MCM6/WEE1/ATM/MCM3/CDK6/CREB1/ATF6B/TP53/MCM7/MDM2/E2F3/E2F1/CDC25A/RPA3/CCNB1/MYT1/MYC	83	188	cluster3	0.441381	0.438548	#N/A	FALSE	FALSE	FALSE	FALSE	FALSE	TRUE	FALSE	FALSE	FALSE
BURTON_ADIPOGENESIS_PEAK_AT_16HR	BURTON_ADIPOGENESIS_PEAK_AT_16HR	39	0.650552	2.05099	9.08009e-07	0.00509938	2.78425e-05	3541	tags=74%, list=26%, signal=55%	ENSG00000014138/ENSG00000051180/ENSG00000166801/ENSG00000130816/ENSG00000171848/ENSG00000094804/ENSG00000119969/ENSG00000100297/ENSG00000168496/ENSG00000112110/ENSG00000062822/ENSG00000105447/ENSG00000076003/ENSG00000204574/ENSG00000105011/ENSG00000112118/ENSG00000144354/ENSG00000214706/ENSG00000184207/ENSG00000166508/ENSG00000137309/ENSG00000128951/ENSG00000159259/ENSG00000169397/ENSG00000033050/ENSG00000116062/ENSG00000163565/ENSG00000164104/ENSG00000136824	ENSG00000014138/ENSG00000051180/ENSG00000166801/ENSG00000130816/ENSG00000171848/ENSG00000094804/ENSG00000119969/ENSG00000100297/ENSG00000168496/ENSG00000112110/ENSG00000062822/ENSG00000105447/ENSG00000076003/ENSG00000204574/ENSG00000105011/ENSG00000112118/ENSG00000144354/ENSG00000214706/ENSG00000184207/ENSG00000166508/ENSG00000137309/ENSG00000128951/ENSG00000159259/ENSG00000169397/ENSG00000033050/ENSG00000116062/ENSG00000163565/ENSG00000164104/ENSG00000136824	POLA2/RAD51/FAM111A/DNMT1/RRM2/CDC6/HELLS/MCM5/FEN1/MRPL18/POLD1/GRWD1/MCM6/ABCF1/ASF1B/MCM3/CDCA7/IFRD2/PGP/MCM7/HMGA1/DUT/CHAF1B/RNASE3/ABCF2/MSH6/IFI16/HMGB2/SMC2	84	146	cluster3	0.441381	0.439122	#N/A	FALSE	FALSE	FALSE	FALSE	FALSE	FALSE	FALSE	FALSE	FALSE
REACTOME_DNA_REPLICATION_PRE_INITIATION	REACTOME_DNA_REPLICATION_PRE_INITIATION	94	0.509988	1.77925	7.22586e-06	0.0405804	0.000151164	3266	tags=49%, list=24%, signal=37%	ENSG00000125885/ENSG00000167513/ENSG00000014138/ENSG00000100567/ENSG00000177084/ENSG00000053900/ENSG00000091651/ENSG00000115942/ENSG00000065328/ENSG00000198056/ENSG00000089053/ENSG00000164815/ENSG00000097046/ENSG00000176248/ENSG00000006634/ENSG00000093009/ENSG00000073111/ENSG00000085840/ENSG00000094804/ENSG00000100479/ENSG00000100902/ENSG00000072401/ENSG00000100297/ENSG00000205220/ENSG00000130177/ENSG00000146143/ENSG00000197170/ENSG00000076003/ENSG00000004897/ENSG00000175063/ENSG00000161057/ENSG00000112118/ENSG00000041357/ENSG00000100764/ENSG00000166508/ENSG00000196510/ENSG00000221983/ENSG00000100519/ENSG00000108671/ENSG00000110801/ENSG00000106399/ENSG00000153107/ENSG00000108424/ENSG00000108106/ENSG00000013275/ENSG00000240065	ENSG00000125885/ENSG00000167513/ENSG00000014138/ENSG00000100567/ENSG00000177084/ENSG00000053900/ENSG00000091651/ENSG00000115942/ENSG00000065328/ENSG00000198056/ENSG00000089053/ENSG00000164815/ENSG00000097046/ENSG00000176248/ENSG00000006634/ENSG00000093009/ENSG00000073111/ENSG00000085840/ENSG00000094804/ENSG00000100479/ENSG00000100902/ENSG00000072401/ENSG00000100297/ENSG00000205220/ENSG00000130177/ENSG00000146143/ENSG00000197170/ENSG00000076003/ENSG00000004897/ENSG00000175063/ENSG00000161057/ENSG00000112118/ENSG00000041357/ENSG00000100764/ENSG00000166508/ENSG00000196510/ENSG00000221983/ENSG00000100519/ENSG00000108671/ENSG00000110801/ENSG00000106399/ENSG00000153107/ENSG00000108424/ENSG00000108106/ENSG00000013275/ENSG00000240065	MCM8/CDT1/POLA2/PSMA3/POLE/ANAPC4/ORC6/ORC2/MCM10/PRIM1/ANAPC5/ORC5/CDC7/ANAPC2/DBF4/CDC45/MCM2/ORC1/CDC6/POLE2/PSMA6/UBE2D1/MCM5/PSMB10/CDC16/PRIM2/PSMD12/MCM6/CDC27/UBE2C/PSMC2/MCM3/PSMA4/PSMC1/MCM7/ANAPC7/UBA52/PSMC6/PSMD11/PSMD9/RPA3/ANAPC1/KPNB1/UBE2S/PSMC4/PSMB9	85	214	cluster3	0.54657	0.475518	DNA Replication	FALSE	FALSE	FALSE	FALSE	FALSE	FALSE	FALSE	FALSE	FALSE
REACTOME_S_PHASE	REACTOME_S_PHASE	152	0.499208	1.79991	2.92501e-08	0.000164269	1.33621e-06	3266	tags=48%, list=24%, signal=37%	ENSG00000132646/ENSG00000125885/ENSG00000121892/ENSG00000167513/ENSG00000014138/ENSG00000173207/ENSG00000171320/ENSG00000100567/ENSG00000163918/ENSG00000177084/ENSG00000053900/ENSG00000091651/ENSG00000205250/ENSG00000115942/ENSG00000138346/ENSG00000198056/ENSG00000089053/ENSG00000141446/ENSG00000164815/ENSG00000176248/ENSG00000145386/ENSG00000068878/ENSG00000183814/ENSG00000147536/ENSG00000093009/ENSG00000105221/ENSG00000073111/ENSG00000085840/ENSG00000049541/ENSG00000125952/ENSG00000094804/ENSG00000100479/ENSG00000100902/ENSG00000072401/ENSG00000100297/ENSG00000175305/ENSG00000205220/ENSG00000130177/ENSG00000101003/ENSG00000146143/ENSG00000134058/ENSG00000168496/ENSG00000062822/ENSG00000146670/ENSG00000197170/ENSG00000076003/ENSG00000004897/ENSG00000077514/ENSG00000175063/ENSG00000166483/ENSG00000161057/ENSG00000112118/ENSG00000041357/ENSG00000100764/ENSG00000131153/ENSG00000055130/ENSG00000166508/ENSG00000101213/ENSG00000105486/ENSG00000035928/ENSG00000101412/ENSG00000196510/ENSG00000221983/ENSG00000164045/ENSG00000100519/ENSG00000108671/ENSG00000110801/ENSG00000106399/ENSG00000175482/ENSG00000153107/ENSG00000108106/ENSG00000013275/ENSG00000240065	ENSG00000132646/ENSG00000125885/ENSG00000121892/ENSG00000167513/ENSG00000014138/ENSG00000173207/ENSG00000171320/ENSG00000100567/ENSG00000163918/ENSG00000177084/ENSG00000053900/ENSG00000091651/ENSG00000205250/ENSG00000115942/ENSG00000138346/ENSG00000198056/ENSG00000089053/ENSG00000141446/ENSG00000164815/ENSG00000176248/ENSG00000145386/ENSG00000068878/ENSG00000183814/ENSG00000147536/ENSG00000093009/ENSG00000105221/ENSG00000073111/ENSG00000085840/ENSG00000049541/ENSG00000125952/ENSG00000094804/ENSG00000100479/ENSG00000100902/ENSG00000072401/ENSG00000100297/ENSG00000175305/ENSG00000205220/ENSG00000130177/ENSG00000101003/ENSG00000146143/ENSG00000134058/ENSG00000168496/ENSG00000062822/ENSG00000146670/ENSG00000197170/ENSG00000076003/ENSG00000004897/ENSG00000077514/ENSG00000175063/ENSG00000166483/ENSG00000161057/ENSG00000112118/ENSG00000041357/ENSG00000100764/ENSG00000131153/ENSG00000055130/ENSG00000166508/ENSG00000101213/ENSG00000105486/ENSG00000035928/ENSG00000101412/ENSG00000196510/ENSG00000221983/ENSG00000164045/ENSG00000100519/ENSG00000108671/ENSG00000110801/ENSG00000106399/ENSG00000175482/ENSG00000153107/ENSG00000108106/ENSG00000013275/ENSG00000240065	PCNA/MCM8/PDS5A/CDT1/POLA2/CKS1B/ESCO2/PSMA3/RFC4/POLE/ANAPC4/ORC6/E2F4/ORC2/DNA2/PRIM1/ANAPC5/ESCO1/ORC5/ANAPC2/CCNA2/PSME4/LIN9/GINS4/CDC45/AKT2/MCM2/ORC1/RFC2/MAX/CDC6/POLE2/PSMA6/UBE2D1/MCM5/CCNE2/PSMB10/CDC16/GINS1/PRIM2/CDK7/FEN1/POLD1/CDCA5/PSMD12/MCM6/CDC27/POLD3/UBE2C/WEE1/PSMC2/MCM3/PSMA4/PSMC1/GINS2/CUL1/MCM7/PTK6/LIG1/RFC1/E2F1/ANAPC7/UBA52/CDC25A/PSMC6/PSMD11/PSMD9/RPA3/POLD4/ANAPC1/UBE2S/PSMC4/PSMB9	86	98	cluster3	0.542445	0.482214	Cell Cycle	FALSE	FALSE	FALSE	FALSE	FALSE	FALSE	FALSE	FALSE	FALSE
REACTOME_SYNTHESIS_OF_DNA	REACTOME_SYNTHESIS_OF_DNA	114	0.522723	1.85639	1.42729e-07	0.000801568	5.70515e-06	3266	tags=52%, list=24%, signal=40%	ENSG00000132646/ENSG00000125885/ENSG00000167513/ENSG00000014138/ENSG00000100567/ENSG00000163918/ENSG00000177084/ENSG00000053900/ENSG00000091651/ENSG00000115942/ENSG00000138346/ENSG00000198056/ENSG00000089053/ENSG00000164815/ENSG00000176248/ENSG00000145386/ENSG00000068878/ENSG00000147536/ENSG00000093009/ENSG00000073111/ENSG00000085840/ENSG00000049541/ENSG00000094804/ENSG00000100479/ENSG00000100902/ENSG00000072401/ENSG00000100297/ENSG00000175305/ENSG00000205220/ENSG00000130177/ENSG00000101003/ENSG00000146143/ENSG00000168496/ENSG00000062822/ENSG00000197170/ENSG00000076003/ENSG00000004897/ENSG00000077514/ENSG00000175063/ENSG00000161057/ENSG00000112118/ENSG00000041357/ENSG00000100764/ENSG00000131153/ENSG00000055130/ENSG00000166508/ENSG00000105486/ENSG00000035928/ENSG00000196510/ENSG00000221983/ENSG00000100519/ENSG00000108671/ENSG00000110801/ENSG00000106399/ENSG00000175482/ENSG00000153107/ENSG00000108106/ENSG00000013275/ENSG00000240065	ENSG00000132646/ENSG00000125885/ENSG00000167513/ENSG00000014138/ENSG00000100567/ENSG00000163918/ENSG00000177084/ENSG00000053900/ENSG00000091651/ENSG00000115942/ENSG00000138346/ENSG00000198056/ENSG00000089053/ENSG00000164815/ENSG00000176248/ENSG00000145386/ENSG00000068878/ENSG00000147536/ENSG00000093009/ENSG00000073111/ENSG00000085840/ENSG00000049541/ENSG00000094804/ENSG00000100479/ENSG00000100902/ENSG00000072401/ENSG00000100297/ENSG00000175305/ENSG00000205220/ENSG00000130177/ENSG00000101003/ENSG00000146143/ENSG00000168496/ENSG00000062822/ENSG00000197170/ENSG00000076003/ENSG00000004897/ENSG00000077514/ENSG00000175063/ENSG00000161057/ENSG00000112118/ENSG00000041357/ENSG00000100764/ENSG00000131153/ENSG00000055130/ENSG00000166508/ENSG00000105486/ENSG00000035928/ENSG00000196510/ENSG00000221983/ENSG00000100519/ENSG00000108671/ENSG00000110801/ENSG00000106399/ENSG00000175482/ENSG00000153107/ENSG00000108106/ENSG00000013275/ENSG00000240065	PCNA/MCM8/CDT1/POLA2/PSMA3/RFC4/POLE/ANAPC4/ORC6/ORC2/DNA2/PRIM1/ANAPC5/ORC5/ANAPC2/CCNA2/PSME4/GINS4/CDC45/MCM2/ORC1/RFC2/CDC6/POLE2/PSMA6/UBE2D1/MCM5/CCNE2/PSMB10/CDC16/GINS1/PRIM2/FEN1/POLD1/PSMD12/MCM6/CDC27/POLD3/UBE2C/PSMC2/MCM3/PSMA4/PSMC1/GINS2/CUL1/MCM7/LIG1/RFC1/ANAPC7/UBA52/PSMC6/PSMD11/PSMD9/RPA3/POLD4/ANAPC1/UBE2S/PSMC4/PSMB9	87	112	cluster3	0.552432	0.482204	Cell Cycle	FALSE	FALSE	FALSE	FALSE	FALSE	FALSE	FALSE	FALSE	FALSE
REACTOME_DNA_REPLICATION	REACTOME_DNA_REPLICATION	120	0.525348	1.87106	1.38084e-08	7.75477e-05	6.75032e-07	3266	tags=52%, list=24%, signal=40%	ENSG00000132646/ENSG00000125885/ENSG00000167513/ENSG00000014138/ENSG00000100567/ENSG00000163918/ENSG00000177084/ENSG00000053900/ENSG00000091651/ENSG00000115942/ENSG00000138346/ENSG00000065328/ENSG00000198056/ENSG00000089053/ENSG00000164815/ENSG00000097046/ENSG00000176248/ENSG00000145386/ENSG00000068878/ENSG00000006634/ENSG00000147536/ENSG00000093009/ENSG00000073111/ENSG00000085840/ENSG00000049541/ENSG00000094804/ENSG00000100479/ENSG00000100902/ENSG00000072401/ENSG00000100297/ENSG00000175305/ENSG00000205220/ENSG00000130177/ENSG00000101003/ENSG00000146143/ENSG00000168496/ENSG00000062822/ENSG00000197170/ENSG00000076003/ENSG00000004897/ENSG00000077514/ENSG00000175063/ENSG00000161057/ENSG00000112118/ENSG00000041357/ENSG00000100764/ENSG00000131153/ENSG00000055130/ENSG00000166508/ENSG00000105486/ENSG00000035928/ENSG00000196510/ENSG00000221983/ENSG00000100519/ENSG00000108671/ENSG00000110801/ENSG00000106399/ENSG00000175482/ENSG00000153107/ENSG00000108424/ENSG00000108106/ENSG00000013275/ENSG00000240065	ENSG00000132646/ENSG00000125885/ENSG00000167513/ENSG00000014138/ENSG00000100567/ENSG00000163918/ENSG00000177084/ENSG00000053900/ENSG00000091651/ENSG00000115942/ENSG00000138346/ENSG00000065328/ENSG00000198056/ENSG00000089053/ENSG00000164815/ENSG00000097046/ENSG00000176248/ENSG00000145386/ENSG00000068878/ENSG00000006634/ENSG00000147536/ENSG00000093009/ENSG00000073111/ENSG00000085840/ENSG00000049541/ENSG00000094804/ENSG00000100479/ENSG00000100902/ENSG00000072401/ENSG00000100297/ENSG00000175305/ENSG00000205220/ENSG00000130177/ENSG00000101003/ENSG00000146143/ENSG00000168496/ENSG00000062822/ENSG00000197170/ENSG00000076003/ENSG00000004897/ENSG00000077514/ENSG00000175063/ENSG00000161057/ENSG00000112118/ENSG00000041357/ENSG00000100764/ENSG00000131153/ENSG00000055130/ENSG00000166508/ENSG00000105486/ENSG00000035928/ENSG00000196510/ENSG00000221983/ENSG00000100519/ENSG00000108671/ENSG00000110801/ENSG00000106399/ENSG00000175482/ENSG00000153107/ENSG00000108424/ENSG00000108106/ENSG00000013275/ENSG00000240065	PCNA/MCM8/CDT1/POLA2/PSMA3/RFC4/POLE/ANAPC4/ORC6/ORC2/DNA2/MCM10/PRIM1/ANAPC5/ORC5/CDC7/ANAPC2/CCNA2/PSME4/DBF4/GINS4/CDC45/MCM2/ORC1/RFC2/CDC6/POLE2/PSMA6/UBE2D1/MCM5/CCNE2/PSMB10/CDC16/GINS1/PRIM2/FEN1/POLD1/PSMD12/MCM6/CDC27/POLD3/UBE2C/PSMC2/MCM3/PSMA4/PSMC1/GINS2/CUL1/MCM7/LIG1/RFC1/ANAPC7/UBA52/PSMC6/PSMD11/PSMD9/RPA3/POLD4/ANAPC1/KPNB1/UBE2S/PSMC4/PSMB9	88	91	cluster3	0.535063	0.474317	#N/A	FALSE	FALSE	FALSE	FALSE	FALSE	FALSE	FALSE	FALSE	FALSE
REACTOME_G2_M_CHECKPOINTS	REACTOME_G2_M_CHECKPOINTS	121	0.529035	1.88312	9.75902e-09	5.48067e-05	4.96473e-07	3410	tags=53%, list=25%, signal=40%	ENSG00000092853/ENSG00000125885/ENSG00000174371/ENSG00000183765/ENSG00000100567/ENSG00000163918/ENSG00000091651/ENSG00000115942/ENSG00000138346/ENSG00000170312/ENSG00000175054/ENSG00000152942/ENSG00000065328/ENSG00000113522/ENSG00000012048/ENSG00000177302/ENSG00000164815/ENSG00000097046/ENSG00000068878/ENSG00000006634/ENSG00000093009/ENSG00000073111/ENSG00000085840/ENSG00000175643/ENSG00000136492/ENSG00000049541/ENSG00000094804/ENSG00000127564/ENSG00000100902/ENSG00000100297/ENSG00000205220/ENSG00000197170/ENSG00000076003/ENSG00000165392/ENSG00000149554/ENSG00000113456/ENSG00000166483/ENSG00000161057/ENSG00000075218/ENSG00000149311/ENSG00000112118/ENSG00000041357/ENSG00000067369/ENSG00000100764/ENSG00000101773/ENSG00000141510/ENSG00000166508/ENSG00000157456/ENSG00000178966/ENSG00000221983/ENSG00000164045/ENSG00000100519/ENSG00000108671/ENSG00000163781/ENSG00000171792/ENSG00000110801/ENSG00000163961/ENSG00000106399/ENSG00000138376/ENSG00000134057/ENSG00000013275/ENSG00000240065/ENSG00000104320/ENSG00000197299	ENSG00000092853/ENSG00000125885/ENSG00000174371/ENSG00000183765/ENSG00000100567/ENSG00000163918/ENSG00000091651/ENSG00000115942/ENSG00000138346/ENSG00000170312/ENSG00000175054/ENSG00000152942/ENSG00000065328/ENSG00000113522/ENSG00000012048/ENSG00000177302/ENSG00000164815/ENSG00000097046/ENSG00000068878/ENSG00000006634/ENSG00000093009/ENSG00000073111/ENSG00000085840/ENSG00000175643/ENSG00000136492/ENSG00000049541/ENSG00000094804/ENSG00000127564/ENSG00000100902/ENSG00000100297/ENSG00000205220/ENSG00000197170/ENSG00000076003/ENSG00000165392/ENSG00000149554/ENSG00000113456/ENSG00000166483/ENSG00000161057/ENSG00000075218/ENSG00000149311/ENSG00000112118/ENSG00000041357/ENSG00000067369/ENSG00000100764/ENSG00000101773/ENSG00000141510/ENSG00000166508/ENSG00000157456/ENSG00000178966/ENSG00000221983/ENSG00000164045/ENSG00000100519/ENSG00000108671/ENSG00000163781/ENSG00000171792/ENSG00000110801/ENSG00000163961/ENSG00000106399/ENSG00000138376/ENSG00000134057/ENSG00000013275/ENSG00000240065/ENSG00000104320/ENSG00000197299	CLSPN/MCM8/EXO1/CHEK2/PSMA3/RFC4/ORC6/ORC2/DNA2/CDK1/ATR/RAD17/MCM10/RAD50/BRCA1/TOP3A/ORC5/CDC7/PSME4/DBF4/CDC45/MCM2/ORC1/RMI2/BRIP1/RFC2/CDC6/PKMYT1/PSMA6/MCM5/PSMB10/PSMD12/MCM6/WRN/CHEK1/RAD1/WEE1/PSMC2/GTSE1/ATM/MCM3/PSMA4/TP53BP1/PSMC1/RBBP8/TP53/MCM7/CCNB2/RMI1/UBA52/CDC25A/PSMC6/PSMD11/TOPBP1/RHNO1/PSMD9/RNF168/RPA3/BARD1/CCNB1/PSMC4/PSMB9/NBN/BLM	89	88	cluster3	0.501628	0.458665	Cell Cycle	FALSE	FALSE	FALSE	FALSE	FALSE	FALSE	FALSE	FALSE	FALSE
REACTOME_MITOTIC_G1_PHASE_AND_G1_S_TRANSITION	REACTOME_MITOTIC_G1_PHASE_AND_G1_S_TRANSITION	141	0.474451	1.6988	6.20463e-06	0.0348452	0.000134841	4626	tags=59%, list=34%, signal=39%	ENSG00000132646/ENSG00000125885/ENSG00000167513/ENSG00000014138/ENSG00000173207/ENSG00000112029/ENSG00000100567/ENSG00000177084/ENSG00000167900/ENSG00000091651/ENSG00000205250/ENSG00000115942/ENSG00000170312/ENSG00000065328/ENSG00000198056/ENSG00000007968/ENSG00000171848/ENSG00000164815/ENSG00000097046/ENSG00000145386/ENSG00000006634/ENSG00000118971/ENSG00000183814/ENSG00000093009/ENSG00000105221/ENSG00000073111/ENSG00000085840/ENSG00000125952/ENSG00000094804/ENSG00000100479/ENSG00000101057/ENSG00000100902/ENSG00000100297/ENSG00000175305/ENSG00000205220/ENSG00000137713/ENSG00000146143/ENSG00000134058/ENSG00000197170/ENSG00000076003/ENSG00000131747/ENSG00000166483/ENSG00000161057/ENSG00000112118/ENSG00000105810/ENSG00000041357/ENSG00000100764/ENSG00000096968/ENSG00000055130/ENSG00000166508/ENSG00000101213/ENSG00000112242/ENSG00000101412/ENSG00000221983/ENSG00000164045/ENSG00000100519/ENSG00000108671/ENSG00000110801/ENSG00000106399/ENSG00000080839/ENSG00000134057/ENSG00000228716/ENSG00000013275/ENSG00000240065/ENSG00000103479/ENSG00000136997/ENSG00000176890/ENSG00000103035/ENSG00000105173/ENSG00000135446/ENSG00000095261/ENSG00000148229/ENSG00000116478/ENSG00000159377/ENSG00000104738/ENSG00000139687/ENSG00000135336/ENSG00000254087/ENSG00000204264/ENSG00000185627/ENSG00000129084/ENSG00000170315/ENSG00000145604	ENSG00000132646/ENSG00000125885/ENSG00000167513/ENSG00000014138/ENSG00000173207/ENSG00000112029/ENSG00000100567/ENSG00000177084/ENSG00000167900/ENSG00000091651/ENSG00000205250/ENSG00000115942/ENSG00000170312/ENSG00000065328/ENSG00000198056/ENSG00000007968/ENSG00000171848/ENSG00000164815/ENSG00000097046/ENSG00000145386/ENSG00000006634/ENSG00000118971/ENSG00000183814/ENSG00000093009/ENSG00000105221/ENSG00000073111/ENSG00000085840/ENSG00000125952/ENSG00000094804/ENSG00000100479/ENSG00000101057/ENSG00000100902/ENSG00000100297/ENSG00000175305/ENSG00000205220/ENSG00000137713/ENSG00000146143/ENSG00000134058/ENSG00000197170/ENSG00000076003/ENSG00000131747/ENSG00000166483/ENSG00000161057/ENSG00000112118/ENSG00000105810/ENSG00000041357/ENSG00000100764/ENSG00000096968/ENSG00000055130/ENSG00000166508/ENSG00000101213/ENSG00000112242/ENSG00000101412/ENSG00000221983/ENSG00000164045/ENSG00000100519/ENSG00000108671/ENSG00000110801/ENSG00000106399/ENSG00000080839/ENSG00000134057/ENSG00000228716/ENSG00000013275/ENSG00000240065/ENSG00000103479/ENSG00000136997/ENSG00000176890/ENSG00000103035/ENSG00000105173/ENSG00000135446/ENSG00000095261/ENSG00000148229/ENSG00000116478/ENSG00000159377/ENSG00000104738/ENSG00000139687/ENSG00000135336/ENSG00000254087/ENSG00000204264/ENSG00000185627/ENSG00000129084/ENSG00000170315/ENSG00000145604	PCNA/MCM8/CDT1/POLA2/CKS1B/FBXO5/PSMA3/POLE/TK1/ORC6/E2F4/ORC2/CDK1/MCM10/PRIM1/E2F2/RRM2/ORC5/CDC7/CCNA2/DBF4/CCND2/LIN9/CDC45/AKT2/MCM2/ORC1/MAX/CDC6/POLE2/MYBL2/PSMA6/MCM5/CCNE2/PSMB10/PPP2R1B/PRIM2/CDK7/PSMD12/MCM6/TOP2A/WEE1/PSMC2/MCM3/CDK6/PSMA4/PSMC1/JAK2/CUL1/MCM7/PTK6/E2F3/E2F1/UBA52/CDC25A/PSMC6/PSMD11/PSMD9/RPA3/RBL1/CCNB1/DHFR/PSMC4/PSMB9/RBL2/MYC/TYMS/PSMD7/CCNE1/CDK4/PSMD5/POLE3/HDAC1/PSMB4/MCM4/RB1/ORC3/LYN/PSMB8/PSMD13/PSMA1/UBB/SKP2	90	206	cluster3	0.51053	0.463521	Cell Cycle	FALSE	FALSE	FALSE	FALSE	FALSE	FALSE	FALSE	FALSE	FALSE
REACTOME_CHROMOSOME_MAINTENANCE	REACTOME_CHROMOSOME_MAINTENANCE	80	0.540611	1.8594	1.56948e-06	0.00881421	4.53311e-05	3410	tags=56%, list=25%, signal=42%	ENSG00000132646/ENSG00000014138/ENSG00000163918/ENSG00000166451/ENSG00000151725/ENSG00000204209/ENSG00000138346/ENSG00000120334/ENSG00000127586/ENSG00000102901/ENSG00000198056/ENSG00000115163/ENSG00000145386/ENSG00000145241/ENSG00000104147/ENSG00000049541/ENSG00000144231/ENSG00000123485/ENSG00000146143/ENSG00000168496/ENSG00000062822/ENSG00000100162/ENSG00000165392/ENSG00000077514/ENSG00000092330/ENSG00000129534/ENSG00000203760/ENSG00000047315/ENSG00000178971/ENSG00000128513/ENSG00000105486/ENSG00000035928/ENSG00000168002/ENSG00000099817/ENSG00000138092/ENSG00000106399/ENSG00000175482/ENSG00000159055/ENSG00000188312/ENSG00000140451/ENSG00000144736/ENSG00000123219/ENSG00000182117/ENSG00000102977/ENSG00000197299	ENSG00000132646/ENSG00000014138/ENSG00000163918/ENSG00000166451/ENSG00000151725/ENSG00000204209/ENSG00000138346/ENSG00000120334/ENSG00000127586/ENSG00000102901/ENSG00000198056/ENSG00000115163/ENSG00000145386/ENSG00000145241/ENSG00000104147/ENSG00000049541/ENSG00000144231/ENSG00000123485/ENSG00000146143/ENSG00000168496/ENSG00000062822/ENSG00000100162/ENSG00000165392/ENSG00000077514/ENSG00000092330/ENSG00000129534/ENSG00000203760/ENSG00000047315/ENSG00000178971/ENSG00000128513/ENSG00000105486/ENSG00000035928/ENSG00000168002/ENSG00000099817/ENSG00000138092/ENSG00000106399/ENSG00000175482/ENSG00000159055/ENSG00000188312/ENSG00000140451/ENSG00000144736/ENSG00000123219/ENSG00000182117/ENSG00000102977/ENSG00000197299	PCNA/POLA2/RFC4/CENPN/CENPU/DAXX/DNA2/CENPL/CHTF18/CENPT/PRIM1/CENPA/CCNA2/CENPC/OIP5/RFC2/POLR2D/HJURP/PRIM2/FEN1/POLD1/CENPM/WRN/POLD3/TINF2/MIS18BP1/CENPW/POLR2B/CTC1/POT1/LIG1/RFC1/POLR2G/POLR2E/CENPO/RPA3/POLD4/MIS18A/CENPP/PIF1/SHQ1/CENPK/NOP10/ACD/BLM	91	155	cluster3	0.504234	0.470695	Cell Cycle	FALSE	FALSE	FALSE	FALSE	FALSE	FALSE	FALSE	FALSE	FALSE
WP_DNA_REPLICATION	WP_DNA_REPLICATION	40	0.677552	2.1477	4.06026e-08	0.000228024	1.81771e-06	3004	tags=72%, list=22%, signal=57%	ENSG00000132646/ENSG00000167513/ENSG00000014138/ENSG00000163918/ENSG00000177084/ENSG00000091651/ENSG00000115942/ENSG00000065328/ENSG00000198056/ENSG00000164815/ENSG00000097046/ENSG00000006634/ENSG00000093009/ENSG00000073111/ENSG00000085840/ENSG00000049541/ENSG00000094804/ENSG00000100479/ENSG00000100297/ENSG00000146143/ENSG00000062822/ENSG00000076003/ENSG00000077514/ENSG00000112118/ENSG00000166508/ENSG00000035928/ENSG00000221983/ENSG00000106399/ENSG00000175482	ENSG00000132646/ENSG00000167513/ENSG00000014138/ENSG00000163918/ENSG00000177084/ENSG00000091651/ENSG00000115942/ENSG00000065328/ENSG00000198056/ENSG00000164815/ENSG00000097046/ENSG00000006634/ENSG00000093009/ENSG00000073111/ENSG00000085840/ENSG00000049541/ENSG00000094804/ENSG00000100479/ENSG00000100297/ENSG00000146143/ENSG00000062822/ENSG00000076003/ENSG00000077514/ENSG00000112118/ENSG00000166508/ENSG00000035928/ENSG00000221983/ENSG00000106399/ENSG00000175482	PCNA/CDT1/POLA2/RFC4/POLE/ORC6/ORC2/MCM10/PRIM1/ORC5/CDC7/DBF4/CDC45/MCM2/ORC1/RFC2/CDC6/POLE2/MCM5/PRIM2/POLD1/MCM6/POLD3/MCM3/MCM7/RFC1/UBA52/RPA3/POLD4	92	100	cluster3	0.47145	0.465025	#N/A	FALSE	FALSE	FALSE	FALSE	FALSE	FALSE	FALSE	FALSE	FALSE
KEGG_DNA_REPLICATION	KEGG_DNA_REPLICATION	34	0.684453	2.1142	2.73815e-07	0.00153774	9.96605e-06	3004	tags=68%, list=22%, signal=53%	ENSG00000132646/ENSG00000014138/ENSG00000163918/ENSG00000177084/ENSG00000138346/ENSG00000198056/ENSG00000104889/ENSG00000073111/ENSG00000049541/ENSG00000100479/ENSG00000100297/ENSG00000146143/ENSG00000168496/ENSG00000062822/ENSG00000076003/ENSG00000077514/ENSG00000112118/ENSG00000166508/ENSG00000105486/ENSG00000035928/ENSG00000106028/ENSG00000106399/ENSG00000175482	ENSG00000132646/ENSG00000014138/ENSG00000163918/ENSG00000177084/ENSG00000138346/ENSG00000198056/ENSG00000104889/ENSG00000073111/ENSG00000049541/ENSG00000100479/ENSG00000100297/ENSG00000146143/ENSG00000168496/ENSG00000062822/ENSG00000076003/ENSG00000077514/ENSG00000112118/ENSG00000166508/ENSG00000105486/ENSG00000035928/ENSG00000106028/ENSG00000106399/ENSG00000175482	PCNA/POLA2/RFC4/POLE/DNA2/PRIM1/RNASEH2A/MCM2/RFC2/POLE2/MCM5/PRIM2/FEN1/POLD1/MCM6/POLD3/MCM3/MCM7/LIG1/RFC1/SSBP1/RPA3/POLD4	93	123	cluster3	0.471884	0.456881	#N/A	FALSE	FALSE	FALSE	FALSE	FALSE	FALSE	FALSE	FALSE	FALSE
REACTOME_DNA_STRAND_ELONGATION	REACTOME_DNA_STRAND_ELONGATION	31	0.725781	2.19707	4.52443e-08	0.000254092	2.00546e-06	3004	tags=77%, list=22%, signal=60%	ENSG00000132646/ENSG00000125885/ENSG00000014138/ENSG00000163918/ENSG00000138346/ENSG00000198056/ENSG00000147536/ENSG00000093009/ENSG00000073111/ENSG00000049541/ENSG00000100297/ENSG00000101003/ENSG00000146143/ENSG00000168496/ENSG00000062822/ENSG00000076003/ENSG00000077514/ENSG00000112118/ENSG00000131153/ENSG00000166508/ENSG00000105486/ENSG00000035928/ENSG00000106399/ENSG00000175482	ENSG00000132646/ENSG00000125885/ENSG00000014138/ENSG00000163918/ENSG00000138346/ENSG00000198056/ENSG00000147536/ENSG00000093009/ENSG00000073111/ENSG00000049541/ENSG00000100297/ENSG00000101003/ENSG00000146143/ENSG00000168496/ENSG00000062822/ENSG00000076003/ENSG00000077514/ENSG00000112118/ENSG00000131153/ENSG00000166508/ENSG00000105486/ENSG00000035928/ENSG00000106399/ENSG00000175482	PCNA/MCM8/POLA2/RFC4/DNA2/PRIM1/GINS4/CDC45/MCM2/RFC2/MCM5/GINS1/PRIM2/FEN1/POLD1/MCM6/POLD3/MCM3/GINS2/MCM7/LIG1/RFC1/RPA3/POLD4	94	101	cluster3	0.486974	0.472927	Cell Cycle	FALSE	FALSE	FALSE	FALSE	FALSE	FALSE	FALSE	FALSE	FALSE
POOLA_INVASIVE_BREAST_CANCER_UP	POOLA_INVASIVE_BREAST_CANCER_UP	222	0.452428	1.66744	1.97465e-07	0.00110896	7.55571e-06	4413	tags=52%, list=32%, signal=36%	ENSG00000156787/ENSG00000150782/ENSG00000156234/ENSG00000140525/ENSG00000164611/ENSG00000167900/ENSG00000151725/ENSG00000109805/ENSG00000170312/ENSG00000142945/ENSG00000143476/ENSG00000104972/ENSG00000100526/ENSG00000165304/ENSG00000145287/ENSG00000111247/ENSG00000155307/ENSG00000105967/ENSG00000115163/ENSG00000140678/ENSG00000171848/ENSG00000066279/ENSG00000137804/ENSG00000126787/ENSG00000117724/ENSG00000145386/ENSG00000115232/ENSG00000080986/ENSG00000140968/ENSG00000104147/ENSG00000204482/ENSG00000138180/ENSG00000117399/ENSG00000088325/ENSG00000130208/ENSG00000087586/ENSG00000137573/ENSG00000156970/ENSG00000060718/ENSG00000175305/ENSG00000128595/ENSG00000101003/ENSG00000138160/ENSG00000104814/ENSG00000168078/ENSG00000110031/ENSG00000131747/ENSG00000009790/ENSG00000155465/ENSG00000163808/ENSG00000135678/ENSG00000117650/ENSG00000242574/ENSG00000163568/ENSG00000057252/ENSG00000079263/ENSG00000156738/ENSG00000131153/ENSG00000169245/ENSG00000134516/ENSG00000116701/ENSG00000158714/ENSG00000138755/ENSG00000089685/ENSG00000143119/ENSG00000134755/ENSG00000177885/ENSG00000180353/ENSG00000075884/ENSG00000198901/ENSG00000155926/ENSG00000115355/ENSG00000135541/ENSG00000140030/ENSG00000168961/ENSG00000157456/ENSG00000117009/ENSG00000160255/ENSG00000121281/ENSG00000152253/ENSG00000109861/ENSG00000066923/ENSG00000112984/ENSG00000153976/ENSG00000184838/ENSG00000204472/ENSG00000086730/ENSG00000185862/ENSG00000135838/ENSG00000103187/ENSG00000197299/ENSG00000162896/ENSG00000125257/ENSG00000172243/ENSG00000162511/ENSG00000164109/ENSG00000154589/ENSG00000158869/ENSG00000101265/ENSG00000186818/ENSG00000163219/ENSG00000176890/ENSG00000157193/ENSG00000163823/ENSG00000019582/ENSG00000203747/ENSG00000150337/ENSG00000139278/ENSG00000134028/ENSG00000116824/ENSG00000157613/ENSG00000081237/ENSG00000104738/ENSG00000134285/ENSG00000163131	ENSG00000156787/ENSG00000150782/ENSG00000156234/ENSG00000140525/ENSG00000164611/ENSG00000167900/ENSG00000151725/ENSG00000109805/ENSG00000170312/ENSG00000142945/ENSG00000143476/ENSG00000104972/ENSG00000100526/ENSG00000165304/ENSG00000145287/ENSG00000111247/ENSG00000155307/ENSG00000105967/ENSG00000115163/ENSG00000140678/ENSG00000171848/ENSG00000066279/ENSG00000137804/ENSG00000126787/ENSG00000117724/ENSG00000145386/ENSG00000115232/ENSG00000080986/ENSG00000140968/ENSG00000104147/ENSG00000204482/ENSG00000138180/ENSG00000117399/ENSG00000088325/ENSG00000130208/ENSG00000087586/ENSG00000137573/ENSG00000156970/ENSG00000060718/ENSG00000175305/ENSG00000128595/ENSG00000101003/ENSG00000138160/ENSG00000104814/ENSG00000168078/ENSG00000110031/ENSG00000131747/ENSG00000009790/ENSG00000155465/ENSG00000163808/ENSG00000135678/ENSG00000117650/ENSG00000242574/ENSG00000163568/ENSG00000057252/ENSG00000079263/ENSG00000156738/ENSG00000131153/ENSG00000169245/ENSG00000134516/ENSG00000116701/ENSG00000158714/ENSG00000138755/ENSG00000089685/ENSG00000143119/ENSG00000134755/ENSG00000177885/ENSG00000180353/ENSG00000075884/ENSG00000198901/ENSG00000155926/ENSG00000115355/ENSG00000135541/ENSG00000140030/ENSG00000168961/ENSG00000157456/ENSG00000117009/ENSG00000160255/ENSG00000121281/ENSG00000152253/ENSG00000109861/ENSG00000066923/ENSG00000112984/ENSG00000153976/ENSG00000184838/ENSG00000204472/ENSG00000086730/ENSG00000185862/ENSG00000135838/ENSG00000103187/ENSG00000197299/ENSG00000162896/ENSG00000125257/ENSG00000172243/ENSG00000162511/ENSG00000164109/ENSG00000154589/ENSG00000158869/ENSG00000101265/ENSG00000186818/ENSG00000163219/ENSG00000176890/ENSG00000157193/ENSG00000163823/ENSG00000019582/ENSG00000203747/ENSG00000150337/ENSG00000139278/ENSG00000134028/ENSG00000116824/ENSG00000157613/ENSG00000081237/ENSG00000104738/ENSG00000134285/ENSG00000163131	TBC1D31/IL18/CXCL13/FANCI/PTTG1/TK1/CENPU/NCAPG/CDK1/KIF2C/DTL/LILRB1/CDKN3/MELK/PLAC8/RAD51AP1/SAMSN1/TFEC/CENPA/ITGAX/RRM2/ASPM/NUSAP1/DLGAP5/CENPF/CCNA2/ITGA4/NDC80/IRF8/OIP5/LST1/CEP55/CDC20/TPX2/APOC1/AURKA/SULF1/BUB1B/COL11A1/CCNE2/CALU/GINS1/KIF11/MAP4K1/PBK/LPXN/TOP2A/TRAF3IP3/SLC7A7/KIF15/CPM/NEK2/HLA-DMB/AIM2/SOAT1/SP140/MS4A1/GINS2/CXCL10/DOCK2/NCF2/SLAMF8/CXCL9/BIRC5/CD53/DSC2/GRB2/HCLS1/ARHGAP15/PRC1/SLA/CCDC88A/AHI1/GPR65/LGALS9/CCNB2/KMO/ITGB2/ADCY7/SPC25/CTSC/STAG3/KIF20A/HS3ST3A1/PRR16/AIF1/LAT2/EVI2B/NPL/COTL1/BLM/PIGR/ABCC4/CLEC7A/LAPTM5/MAD2L1/LY96/FCER1G/RASSF2/LILRB4/ARHGAP25/TYMS/LRP8/CCR1/CD74/FCGR3A/FCGR1A/GLIPR1/ADAMDEC1/CD2/CREB3L1/PTPRC/MCM4/FKBP11/CTSS	95	117	cluster3	0.491533	0.495812	#N/A	FALSE	FALSE	TRUE	FALSE	FALSE	FALSE	FALSE	FALSE	FALSE
KAUFFMANN_DNA_REPLICATION_GENES	KAUFFMANN_DNA_REPLICATION_GENES	128	0.537621	1.91921	2.47818e-09	1.39175e-05	1.42236e-07	3623	tags=59%, list=27%, signal=43%	ENSG00000132646/ENSG00000125885/ENSG00000014138/ENSG00000129566/ENSG00000164611/ENSG00000163918/ENSG00000111877/ENSG00000009413/ENSG00000091651/ENSG00000115942/ENSG00000127586/ENSG00000138778/ENSG00000152942/ENSG00000256525/ENSG00000140521/ENSG00000012048/ENSG00000039650/ENSG00000135945/ENSG00000171848/ENSG00000164815/ENSG00000097046/ENSG00000117724/ENSG00000160294/ENSG00000093009/ENSG00000099804/ENSG00000073111/ENSG00000085840/ENSG00000049541/ENSG00000094804/ENSG00000113810/ENSG00000153250/ENSG00000100479/ENSG00000170734/ENSG00000051341/ENSG00000100297/ENSG00000137713/ENSG00000146143/ENSG00000168496/ENSG00000062822/ENSG00000198646/ENSG00000119048/ENSG00000076003/ENSG00000077514/ENSG00000172215/ENSG00000167670/ENSG00000112118/ENSG00000239306/ENSG00000099821/ENSG00000131153/ENSG00000005156/ENSG00000070501/ENSG00000153560/ENSG00000166508/ENSG00000105486/ENSG00000035928/ENSG00000106028/ENSG00000128951/ENSG00000159259/ENSG00000132507/ENSG00000136504/ENSG00000033050/ENSG00000163781/ENSG00000124795/ENSG00000106399/ENSG00000025708/ENSG00000175482/ENSG00000108064/ENSG00000101751/ENSG00000197299/ENSG00000196262/ENSG00000136709/ENSG00000136824/ENSG00000132382/ENSG00000172613/ENSG00000159335	ENSG00000132646/ENSG00000125885/ENSG00000014138/ENSG00000129566/ENSG00000164611/ENSG00000163918/ENSG00000111877/ENSG00000009413/ENSG00000091651/ENSG00000115942/ENSG00000127586/ENSG00000138778/ENSG00000152942/ENSG00000256525/ENSG00000140521/ENSG00000012048/ENSG00000039650/ENSG00000135945/ENSG00000171848/ENSG00000164815/ENSG00000097046/ENSG00000117724/ENSG00000160294/ENSG00000093009/ENSG00000099804/ENSG00000073111/ENSG00000085840/ENSG00000049541/ENSG00000094804/ENSG00000113810/ENSG00000153250/ENSG00000100479/ENSG00000170734/ENSG00000051341/ENSG00000100297/ENSG00000137713/ENSG00000146143/ENSG00000168496/ENSG00000062822/ENSG00000198646/ENSG00000119048/ENSG00000076003/ENSG00000077514/ENSG00000172215/ENSG00000167670/ENSG00000112118/ENSG00000239306/ENSG00000099821/ENSG00000131153/ENSG00000005156/ENSG00000070501/ENSG00000153560/ENSG00000166508/ENSG00000105486/ENSG00000035928/ENSG00000106028/ENSG00000128951/ENSG00000159259/ENSG00000132507/ENSG00000136504/ENSG00000033050/ENSG00000163781/ENSG00000124795/ENSG00000106399/ENSG00000025708/ENSG00000175482/ENSG00000108064/ENSG00000101751/ENSG00000197299/ENSG00000196262/ENSG00000136709/ENSG00000136824/ENSG00000132382/ENSG00000172613/ENSG00000159335	PCNA/MCM8/POLA2/TEP1/PTTG1/RFC4/MCM9/REV3L/ORC6/ORC2/CHTF18/CENPE/RAD17/POLG2/POLG/BRCA1/PNKP/REV1/RRM2/ORC5/CDC7/CENPF/MCM3AP/CDC45/CDC34/MCM2/ORC1/RFC2/CDC6/SMC4/RBMS1/POLE2/POLH/POLQ/MCM5/PPP2R1B/PRIM2/FEN1/POLD1/NCOA6/UBE2B/MCM6/POLD3/CXCR6/CHAF1A/MCM3/RBM14/POLRMT/GINS2/LIG3/POLB/UBP1/MCM7/LIG1/RFC1/SSBP1/DUT/CHAF1B/EIF5A/KAT7/ABCF2/TOPBP1/DEK/RPA3/TYMP/POLD4/TFAM/POLI/BLM/PPIA/WDR33/SMC2/MYBBP1A/RAD9A/PTMS	96	78	cluster3	0.49099	0.457879	#N/A	FALSE	FALSE	FALSE	FALSE	FALSE	FALSE	FALSE	FALSE	FALSE
REACTOME_DNA_DOUBLE_STRAND_BREAK_REPAIR	REACTOME_DNA_DOUBLE_STRAND_BREAK_REPAIR	125	0.575757	2.05593	1e-10	5.616e-07	7.33909e-09	4280	tags=66%, list=31%, signal=46%	ENSG00000197774/ENSG00000092853/ENSG00000132646/ENSG00000174371/ENSG00000183765/ENSG00000042088/ENSG00000126215/ENSG00000163918/ENSG00000177084/ENSG00000051180/ENSG00000154920/ENSG00000083093/ENSG00000152457/ENSG00000138346/ENSG00000175054/ENSG00000139618/ENSG00000152942/ENSG00000113522/ENSG00000111247/ENSG00000111602/ENSG00000012048/ENSG00000177302/ENSG00000075131/ENSG00000104313/ENSG00000188827/ENSG00000145386/ENSG00000175643/ENSG00000172732/ENSG00000185379/ENSG00000136492/ENSG00000178295/ENSG00000049541/ENSG00000152422/ENSG00000100479/ENSG00000170734/ENSG00000051341/ENSG00000157212/ENSG00000168496/ENSG00000062822/ENSG00000182481/ENSG00000165392/ENSG00000149554/ENSG00000077514/ENSG00000196584/ENSG00000113456/ENSG00000122008/ENSG00000149311/ENSG00000149923/ENSG00000175595/ENSG00000067369/ENSG00000101773/ENSG00000005156/ENSG00000141510/ENSG00000035928/ENSG00000158161/ENSG00000002016/ENSG00000178966/ENSG00000221983/ENSG00000163781/ENSG00000171792/ENSG00000132436/ENSG00000163961/ENSG00000106399/ENSG00000175482/ENSG00000138376/ENSG00000103275/ENSG00000164808/ENSG00000104320/ENSG00000077463/ENSG00000197299/ENSG00000182185/ENSG00000108384/ENSG00000063978/ENSG00000172613/ENSG00000105229/ENSG00000009954/ENSG00000122678/ENSG00000164053/ENSG00000107643/ENSG00000087206/ENSG00000148229/ENSG00000066135/ENSG00000253729	ENSG00000197774/ENSG00000092853/ENSG00000132646/ENSG00000174371/ENSG00000183765/ENSG00000042088/ENSG00000126215/ENSG00000163918/ENSG00000177084/ENSG00000051180/ENSG00000154920/ENSG00000083093/ENSG00000152457/ENSG00000138346/ENSG00000175054/ENSG00000139618/ENSG00000152942/ENSG00000113522/ENSG00000111247/ENSG00000111602/ENSG00000012048/ENSG00000177302/ENSG00000075131/ENSG00000104313/ENSG00000188827/ENSG00000145386/ENSG00000175643/ENSG00000172732/ENSG00000185379/ENSG00000136492/ENSG00000178295/ENSG00000049541/ENSG00000152422/ENSG00000100479/ENSG00000170734/ENSG00000051341/ENSG00000157212/ENSG00000168496/ENSG00000062822/ENSG00000182481/ENSG00000165392/ENSG00000149554/ENSG00000077514/ENSG00000196584/ENSG00000113456/ENSG00000122008/ENSG00000149311/ENSG00000149923/ENSG00000175595/ENSG00000067369/ENSG00000101773/ENSG00000005156/ENSG00000141510/ENSG00000035928/ENSG00000158161/ENSG00000002016/ENSG00000178966/ENSG00000221983/ENSG00000163781/ENSG00000171792/ENSG00000132436/ENSG00000163961/ENSG00000106399/ENSG00000175482/ENSG00000138376/ENSG00000103275/ENSG00000164808/ENSG00000104320/ENSG00000077463/ENSG00000197299/ENSG00000182185/ENSG00000108384/ENSG00000063978/ENSG00000172613/ENSG00000105229/ENSG00000009954/ENSG00000122678/ENSG00000164053/ENSG00000107643/ENSG00000087206/ENSG00000148229/ENSG00000066135/ENSG00000253729	EME2/CLSPN/PCNA/EXO1/CHEK2/TDP1/XRCC3/RFC4/POLE/RAD51/EME1/PALB2/DCLRE1C/DNA2/ATR/BRCA2/RAD17/RAD50/RAD51AP1/TIMELESS/BRCA1/TOP3A/TIPIN/EYA1/SLX4/CCNA2/RMI2/MUS81/RAD51D/BRIP1/GEN1/RFC2/XRCC4/POLE2/POLH/POLQ/PAXIP1/FEN1/POLD1/KPNA2/WRN/CHEK1/POLD3/XRCC2/RAD1/POLK/ATM/PPP4C/ERCC4/TP53BP1/RBBP8/LIG3/TP53/RFC1/EYA3/RAD52/RMI1/UBA52/TOPBP1/RHNO1/FIGNL1/RNF168/RPA3/POLD4/BARD1/UBE2I/SPIDR/NBN/SIRT6/BLM/RAD51B/RAD51C/RNF4/RAD9A/PIAS4/BAZ1B/POLM/ATRIP/MAPK8/UIMC1/POLE3/KDM4A/PRKDC	97	33	cluster3	0.469931	0.434797	DNA Repair	TRUE	FALSE	FALSE	FALSE	FALSE	FALSE	FALSE	FALSE	FALSE
REACTOME_HDR_THROUGH_HOMOLOGOUS_RECOMBINATION_HRR	REACTOME_HDR_THROUGH_HOMOLOGOUS_RECOMBINATION_HRR	64	0.654904	2.19989	1.90309e-10	1.06878e-06	1.33122e-08	3607	tags=78%, list=27%, signal=58%	ENSG00000197774/ENSG00000132646/ENSG00000174371/ENSG00000126215/ENSG00000163918/ENSG00000177084/ENSG00000051180/ENSG00000154920/ENSG00000083093/ENSG00000138346/ENSG00000175054/ENSG00000139618/ENSG00000152942/ENSG00000113522/ENSG00000111247/ENSG00000012048/ENSG00000177302/ENSG00000188827/ENSG00000175643/ENSG00000172732/ENSG00000185379/ENSG00000136492/ENSG00000178295/ENSG00000049541/ENSG00000100479/ENSG00000170734/ENSG00000062822/ENSG00000165392/ENSG00000149554/ENSG00000077514/ENSG00000196584/ENSG00000113456/ENSG00000122008/ENSG00000149311/ENSG00000101773/ENSG00000035928/ENSG00000178966/ENSG00000221983/ENSG00000163781/ENSG00000171792/ENSG00000132436/ENSG00000106399/ENSG00000175482/ENSG00000138376/ENSG00000164808/ENSG00000104320/ENSG00000197299/ENSG00000182185/ENSG00000108384/ENSG00000172613	ENSG00000197774/ENSG00000132646/ENSG00000174371/ENSG00000126215/ENSG00000163918/ENSG00000177084/ENSG00000051180/ENSG00000154920/ENSG00000083093/ENSG00000138346/ENSG00000175054/ENSG00000139618/ENSG00000152942/ENSG00000113522/ENSG00000111247/ENSG00000012048/ENSG00000177302/ENSG00000188827/ENSG00000175643/ENSG00000172732/ENSG00000185379/ENSG00000136492/ENSG00000178295/ENSG00000049541/ENSG00000100479/ENSG00000170734/ENSG00000062822/ENSG00000165392/ENSG00000149554/ENSG00000077514/ENSG00000196584/ENSG00000113456/ENSG00000122008/ENSG00000149311/ENSG00000101773/ENSG00000035928/ENSG00000178966/ENSG00000221983/ENSG00000163781/ENSG00000171792/ENSG00000132436/ENSG00000106399/ENSG00000175482/ENSG00000138376/ENSG00000164808/ENSG00000104320/ENSG00000197299/ENSG00000182185/ENSG00000108384/ENSG00000172613	EME2/PCNA/EXO1/XRCC3/RFC4/POLE/RAD51/EME1/PALB2/DNA2/ATR/BRCA2/RAD17/RAD50/RAD51AP1/BRCA1/TOP3A/SLX4/RMI2/MUS81/RAD51D/BRIP1/GEN1/RFC2/POLE2/POLH/POLD1/WRN/CHEK1/POLD3/XRCC2/RAD1/POLK/ATM/RBBP8/RFC1/RMI1/UBA52/TOPBP1/RHNO1/FIGNL1/RPA3/POLD4/BARD1/SPIDR/NBN/BLM/RAD51B/RAD51C/RAD9A	98	64	cluster3	0.504776	0.454487	DNA Repair	FALSE	FALSE	FALSE	FALSE	FALSE	FALSE	FALSE	FALSE	FALSE
REACTOME_HOMOLOGY_DIRECTED_REPAIR	REACTOME_HOMOLOGY_DIRECTED_REPAIR	96	0.612855	2.14191	1e-10	5.616e-07	7.33909e-09	3607	tags=68%, list=27%, signal=50%	ENSG00000197774/ENSG00000092853/ENSG00000132646/ENSG00000174371/ENSG00000126215/ENSG00000163918/ENSG00000177084/ENSG00000051180/ENSG00000154920/ENSG00000083093/ENSG00000138346/ENSG00000175054/ENSG00000139618/ENSG00000152942/ENSG00000113522/ENSG00000111247/ENSG00000111602/ENSG00000012048/ENSG00000177302/ENSG00000075131/ENSG00000188827/ENSG00000145386/ENSG00000175643/ENSG00000172732/ENSG00000185379/ENSG00000136492/ENSG00000178295/ENSG00000049541/ENSG00000100479/ENSG00000170734/ENSG00000051341/ENSG00000168496/ENSG00000062822/ENSG00000165392/ENSG00000149554/ENSG00000077514/ENSG00000196584/ENSG00000113456/ENSG00000122008/ENSG00000149311/ENSG00000149923/ENSG00000175595/ENSG00000067369/ENSG00000101773/ENSG00000005156/ENSG00000035928/ENSG00000002016/ENSG00000178966/ENSG00000221983/ENSG00000163781/ENSG00000171792/ENSG00000132436/ENSG00000163961/ENSG00000106399/ENSG00000175482/ENSG00000138376/ENSG00000103275/ENSG00000164808/ENSG00000104320/ENSG00000077463/ENSG00000197299/ENSG00000182185/ENSG00000108384/ENSG00000063978/ENSG00000172613	ENSG00000197774/ENSG00000092853/ENSG00000132646/ENSG00000174371/ENSG00000126215/ENSG00000163918/ENSG00000177084/ENSG00000051180/ENSG00000154920/ENSG00000083093/ENSG00000138346/ENSG00000175054/ENSG00000139618/ENSG00000152942/ENSG00000113522/ENSG00000111247/ENSG00000111602/ENSG00000012048/ENSG00000177302/ENSG00000075131/ENSG00000188827/ENSG00000145386/ENSG00000175643/ENSG00000172732/ENSG00000185379/ENSG00000136492/ENSG00000178295/ENSG00000049541/ENSG00000100479/ENSG00000170734/ENSG00000051341/ENSG00000168496/ENSG00000062822/ENSG00000165392/ENSG00000149554/ENSG00000077514/ENSG00000196584/ENSG00000113456/ENSG00000122008/ENSG00000149311/ENSG00000149923/ENSG00000175595/ENSG00000067369/ENSG00000101773/ENSG00000005156/ENSG00000035928/ENSG00000002016/ENSG00000178966/ENSG00000221983/ENSG00000163781/ENSG00000171792/ENSG00000132436/ENSG00000163961/ENSG00000106399/ENSG00000175482/ENSG00000138376/ENSG00000103275/ENSG00000164808/ENSG00000104320/ENSG00000077463/ENSG00000197299/ENSG00000182185/ENSG00000108384/ENSG00000063978/ENSG00000172613	EME2/CLSPN/PCNA/EXO1/XRCC3/RFC4/POLE/RAD51/EME1/PALB2/DNA2/ATR/BRCA2/RAD17/RAD50/RAD51AP1/TIMELESS/BRCA1/TOP3A/TIPIN/SLX4/CCNA2/RMI2/MUS81/RAD51D/BRIP1/GEN1/RFC2/POLE2/POLH/POLQ/FEN1/POLD1/WRN/CHEK1/POLD3/XRCC2/RAD1/POLK/ATM/PPP4C/ERCC4/TP53BP1/RBBP8/LIG3/RFC1/RAD52/RMI1/UBA52/TOPBP1/RHNO1/FIGNL1/RNF168/RPA3/POLD4/BARD1/UBE2I/SPIDR/NBN/SIRT6/BLM/RAD51B/RAD51C/RNF4/RAD9A	99	25	cluster3	0.499132	0.440992	DNA Repair	TRUE	FALSE	FALSE	FALSE	FALSE	FALSE	FALSE	FALSE	FALSE
WP_DNA_REPAIR_PATHWAYS_FULL_NETWORK	WP_DNA_REPAIR_PATHWAYS_FULL_NETWORK	107	0.594343	2.103	1e-10	5.616e-07	7.33909e-09	3614	tags=61%, list=27%, signal=45%	ENSG00000163161/ENSG00000132646/ENSG00000174371/ENSG00000109674/ENSG00000140525/ENSG00000144554/ENSG00000163918/ENSG00000177084/ENSG00000051180/ENSG00000083093/ENSG00000009413/ENSG00000152457/ENSG00000132781/ENSG00000175054/ENSG00000139618/ENSG00000113522/ENSG00000221829/ENSG00000076242/ENSG00000012048/ENSG00000039650/ENSG00000197275/ENSG00000135945/ENSG00000187741/ENSG00000162607/ENSG00000183474/ENSG00000122512/ENSG00000136492/ENSG00000049541/ENSG00000158169/ENSG00000152422/ENSG00000100479/ENSG00000170734/ENSG00000134058/ENSG00000168496/ENSG00000062822/ENSG00000165392/ENSG00000149554/ENSG00000077514/ENSG00000139372/ENSG00000122008/ENSG00000149311/ENSG00000112039/ENSG00000175595/ENSG00000129071/ENSG00000110768/ENSG00000139842/ENSG00000005156/ENSG00000070501/ENSG00000049167/ENSG00000113318/ENSG00000105486/ENSG00000035928/ENSG00000002016/ENSG00000100823/ENSG00000115392/ENSG00000106399/ENSG00000175482/ENSG00000225830/ENSG00000111358/ENSG00000116062/ENSG00000104320/ENSG00000101751/ENSG00000108384/ENSG00000187790/ENSG00000134899	ENSG00000163161/ENSG00000132646/ENSG00000174371/ENSG00000109674/ENSG00000140525/ENSG00000144554/ENSG00000163918/ENSG00000177084/ENSG00000051180/ENSG00000083093/ENSG00000009413/ENSG00000152457/ENSG00000132781/ENSG00000175054/ENSG00000139618/ENSG00000113522/ENSG00000221829/ENSG00000076242/ENSG00000012048/ENSG00000039650/ENSG00000197275/ENSG00000135945/ENSG00000187741/ENSG00000162607/ENSG00000183474/ENSG00000122512/ENSG00000136492/ENSG00000049541/ENSG00000158169/ENSG00000152422/ENSG00000100479/ENSG00000170734/ENSG00000134058/ENSG00000168496/ENSG00000062822/ENSG00000165392/ENSG00000149554/ENSG00000077514/ENSG00000139372/ENSG00000122008/ENSG00000149311/ENSG00000112039/ENSG00000175595/ENSG00000129071/ENSG00000110768/ENSG00000139842/ENSG00000005156/ENSG00000070501/ENSG00000049167/ENSG00000113318/ENSG00000105486/ENSG00000035928/ENSG00000002016/ENSG00000100823/ENSG00000115392/ENSG00000106399/ENSG00000175482/ENSG00000225830/ENSG00000111358/ENSG00000116062/ENSG00000104320/ENSG00000101751/ENSG00000108384/ENSG00000187790/ENSG00000134899	ERCC3/PCNA/EXO1/NEIL3/FANCI/FANCD2/RFC4/POLE/RAD51/PALB2/REV3L/DCLRE1C/MUTYH/ATR/BRCA2/RAD50/FANCG/MLH1/BRCA1/PNKP/RAD54B/REV1/FANCA/USP1/GTF2H2C/PMS2/BRIP1/RFC2/FANCC/XRCC4/POLE2/POLH/CDK7/FEN1/POLD1/WRN/CHEK1/POLD3/TDG/POLK/ATM/FANCE/ERCC4/MBD4/GTF2H1/CUL4A/LIG3/POLB/ERCC8/MSH3/LIG1/RFC1/RAD52/APEX1/FANCL/RPA3/POLD4/ERCC6/GTF2H3/MSH6/NBN/POLI/RAD51C/FANCM/ERCC5	100	29	cluster3	0.531806	0.4557	#N/A	TRUE	FALSE	FALSE	FALSE	FALSE	FALSE	FALSE	FALSE	FALSE
REACTOME_DNA_REPAIR	REACTOME_DNA_REPAIR	263	0.523882	1.9432	1e-10	5.616e-07	7.33909e-09	3614	tags=53%, list=27%, signal=40%	ENSG00000182179/ENSG00000197774/ENSG00000092853/ENSG00000163161/ENSG00000132646/ENSG00000174371/ENSG00000109674/ENSG00000183765/ENSG00000042088/ENSG00000126215/ENSG00000140525/ENSG00000144554/ENSG00000163918/ENSG00000177084/ENSG00000051180/ENSG00000154920/ENSG00000083093/ENSG00000009413/ENSG00000152457/ENSG00000138346/ENSG00000077152/ENSG00000132781/ENSG00000175054/ENSG00000143476/ENSG00000139618/ENSG00000152942/ENSG00000113522/ENSG00000123552/ENSG00000221829/ENSG00000111247/ENSG00000111602/ENSG00000076242/ENSG00000012048/ENSG00000177302/ENSG00000039650/ENSG00000075131/ENSG00000104313/ENSG00000135945/ENSG00000187741/ENSG00000188827/ENSG00000162607/ENSG00000145386/ENSG00000163945/ENSG00000101442/ENSG00000122512/ENSG00000118655/ENSG00000100325/ENSG00000175643/ENSG00000172732/ENSG00000185379/ENSG00000136492/ENSG00000178295/ENSG00000049541/ENSG00000158169/ENSG00000152422/ENSG00000144231/ENSG00000100479/ENSG00000170734/ENSG00000051341/ENSG00000227345/ENSG00000153391/ENSG00000157212/ENSG00000134058/ENSG00000168496/ENSG00000062822/ENSG00000182481/ENSG00000119048/ENSG00000165392/ENSG00000149554/ENSG00000070950/ENSG00000077514/ENSG00000196584/ENSG00000113456/ENSG00000092330/ENSG00000139372/ENSG00000136518/ENSG00000122008/ENSG00000121022/ENSG00000149311/ENSG00000112039/ENSG00000149923/ENSG00000105619/ENSG00000144524/ENSG00000175595/ENSG00000129071/ENSG00000110768/ENSG00000067369/ENSG00000047315/ENSG00000139842/ENSG00000141030/ENSG00000101773/ENSG00000005156/ENSG00000070501/ENSG00000049167/ENSG00000141510/ENSG00000128513/ENSG00000113318/ENSG00000105486/ENSG00000035928/ENSG00000158161/ENSG00000168002/ENSG00000116670/ENSG00000002016/ENSG00000099817/ENSG00000178966/ENSG00000100823/ENSG00000221983/ENSG00000115392/ENSG00000163781/ENSG00000171792/ENSG00000132436/ENSG00000163961/ENSG00000106399/ENSG00000112249/ENSG00000175482/ENSG00000140398/ENSG00000225830/ENSG00000138376/ENSG00000103275/ENSG00000111358/ENSG00000131788/ENSG00000116062/ENSG00000164808/ENSG00000128908/ENSG00000104320/ENSG00000077463/ENSG00000101751/ENSG00000102977/ENSG00000197299/ENSG00000198783/ENSG00000182185/ENSG00000168090/ENSG00000169592/ENSG00000157450/ENSG00000108384/ENSG00000187790/ENSG00000063978/ENSG00000172613/ENSG00000134899	ENSG00000182179/ENSG00000197774/ENSG00000092853/ENSG00000163161/ENSG00000132646/ENSG00000174371/ENSG00000109674/ENSG00000183765/ENSG00000042088/ENSG00000126215/ENSG00000140525/ENSG00000144554/ENSG00000163918/ENSG00000177084/ENSG00000051180/ENSG00000154920/ENSG00000083093/ENSG00000009413/ENSG00000152457/ENSG00000138346/ENSG00000077152/ENSG00000132781/ENSG00000175054/ENSG00000143476/ENSG00000139618/ENSG00000152942/ENSG00000113522/ENSG00000123552/ENSG00000221829/ENSG00000111247/ENSG00000111602/ENSG00000076242/ENSG00000012048/ENSG00000177302/ENSG00000039650/ENSG00000075131/ENSG00000104313/ENSG00000135945/ENSG00000187741/ENSG00000188827/ENSG00000162607/ENSG00000145386/ENSG00000163945/ENSG00000101442/ENSG00000122512/ENSG00000118655/ENSG00000100325/ENSG00000175643/ENSG00000172732/ENSG00000185379/ENSG00000136492/ENSG00000178295/ENSG00000049541/ENSG00000158169/ENSG00000152422/ENSG00000144231/ENSG00000100479/ENSG00000170734/ENSG00000051341/ENSG00000227345/ENSG00000153391/ENSG00000157212/ENSG00000134058/ENSG00000168496/ENSG00000062822/ENSG00000182481/ENSG00000119048/ENSG00000165392/ENSG00000149554/ENSG00000070950/ENSG00000077514/ENSG00000196584/ENSG00000113456/ENSG00000092330/ENSG00000139372/ENSG00000136518/ENSG00000122008/ENSG00000121022/ENSG00000149311/ENSG00000112039/ENSG00000149923/ENSG00000105619/ENSG00000144524/ENSG00000175595/ENSG00000129071/ENSG00000110768/ENSG00000067369/ENSG00000047315/ENSG00000139842/ENSG00000141030/ENSG00000101773/ENSG00000005156/ENSG00000070501/ENSG00000049167/ENSG00000141510/ENSG00000128513/ENSG00000113318/ENSG00000105486/ENSG00000035928/ENSG00000158161/ENSG00000168002/ENSG00000116670/ENSG00000002016/ENSG00000099817/ENSG00000178966/ENSG00000100823/ENSG00000221983/ENSG00000115392/ENSG00000163781/ENSG00000171792/ENSG00000132436/ENSG00000163961/ENSG00000106399/ENSG00000112249/ENSG00000175482/ENSG00000140398/ENSG00000225830/ENSG00000138376/ENSG00000103275/ENSG00000111358/ENSG00000131788/ENSG00000116062/ENSG00000164808/ENSG00000128908/ENSG00000104320/ENSG00000077463/ENSG00000101751/ENSG00000102977/ENSG00000197299/ENSG00000198783/ENSG00000182185/ENSG00000168090/ENSG00000169592/ENSG00000157450/ENSG00000108384/ENSG00000187790/ENSG00000063978/ENSG00000172613/ENSG00000134899	UBA7/EME2/CLSPN/ERCC3/PCNA/EXO1/NEIL3/CHEK2/TDP1/XRCC3/FANCI/FANCD2/RFC4/POLE/RAD51/EME1/PALB2/REV3L/DCLRE1C/DNA2/UBE2T/MUTYH/ATR/DTL/BRCA2/RAD17/RAD50/USP45/FANCG/RAD51AP1/TIMELESS/MLH1/BRCA1/TOP3A/PNKP/TIPIN/EYA1/REV1/FANCA/SLX4/USP1/CCNA2/UVSSA/ACTR5/PMS2/DCLRE1B/ASCC2/RMI2/MUS81/RAD51D/BRIP1/GEN1/RFC2/FANCC/XRCC4/POLR2D/POLE2/POLH/POLQ/PARG/INO80C/PAXIP1/CDK7/FEN1/POLD1/KPNA2/UBE2B/WRN/CHEK1/RAD18/POLD3/XRCC2/RAD1/TINF2/TDG/ACTL6A/POLK/COPS5/ATM/FANCE/PPP4C/TFPT/COPS7B/ERCC4/MBD4/GTF2H1/TP53BP1/POLR2B/CUL4A/COPS3/RBBP8/LIG3/POLB/ERCC8/TP53/POT1/MSH3/LIG1/RFC1/EYA3/POLR2G/MAD2L2/RAD52/POLR2E/RMI1/APEX1/UBA52/FANCL/TOPBP1/RHNO1/FIGNL1/RNF168/RPA3/ASCC3/POLD4/NEIL1/ERCC6/BARD1/UBE2I/GTF2H3/PIAS3/MSH6/SPIDR/INO80/NBN/SIRT6/POLI/ACD/BLM/ZNF830/RAD51B/COPS6/INO80E/RNF111/RAD51C/FANCM/RNF4/RAD9A/ERCC5	101	43	cluster3	0.520951	0.454736	#N/A	TRUE	FALSE	FALSE	FALSE	FALSE	FALSE	FALSE	FALSE	FALSE
KAUFFMANN_DNA_REPAIR_GENES	KAUFFMANN_DNA_REPAIR_GENES	203	0.535306	1.96676	1e-10	5.616e-07	7.33909e-09	3760	tags=57%, list=28%, signal=42%	ENSG00000163161/ENSG00000132646/ENSG00000014138/ENSG00000174371/ENSG00000109674/ENSG00000183765/ENSG00000042088/ENSG00000129566/ENSG00000126215/ENSG00000144554/ENSG00000164611/ENSG00000163918/ENSG00000177084/ENSG00000051180/ENSG00000154920/ENSG00000009413/ENSG00000152457/ENSG00000137074/ENSG00000132781/ENSG00000175054/ENSG00000139618/ENSG00000152942/ENSG00000113522/ENSG00000256525/ENSG00000221829/ENSG00000111247/ENSG00000076242/ENSG00000140521/ENSG00000012048/ENSG00000177302/ENSG00000039650/ENSG00000078900/ENSG00000197275/ENSG00000135945/ENSG00000187741/ENSG00000171848/ENSG00000100601/ENSG00000122512/ENSG00000118655/ENSG00000172732/ENSG00000185379/ENSG00000136492/ENSG00000049541/ENSG00000158169/ENSG00000113810/ENSG00000152422/ENSG00000100479/ENSG00000170734/ENSG00000119684/ENSG00000051341/ENSG00000078177/ENSG00000134058/ENSG00000168496/ENSG00000062822/ENSG00000119048/ENSG00000165392/ENSG00000149554/ENSG00000070950/ENSG00000131747/ENSG00000077514/ENSG00000196584/ENSG00000113456/ENSG00000167670/ENSG00000092330/ENSG00000139372/ENSG00000122008/ENSG00000149311/ENSG00000112039/ENSG00000175595/ENSG00000129071/ENSG00000106268/ENSG00000127957/ENSG00000110768/ENSG00000067369/ENSG00000101773/ENSG00000005156/ENSG00000070501/ENSG00000049167/ENSG00000141510/ENSG00000113318/ENSG00000105486/ENSG00000035928/ENSG00000116670/ENSG00000002016/ENSG00000128951/ENSG00000100823/ENSG00000159259/ENSG00000115392/ENSG00000092201/ENSG00000160957/ENSG00000163781/ENSG00000106399/ENSG00000064933/ENSG00000175482/ENSG00000140398/ENSG00000225830/ENSG00000103275/ENSG00000111358/ENSG00000116062/ENSG00000104320/ENSG00000101751/ENSG00000197299/ENSG00000182185/ENSG00000164104/ENSG00000136709/ENSG00000136824/ENSG00000108384/ENSG00000187790/ENSG00000164109/ENSG00000172613/ENSG00000134899/ENSG00000100038/ENSG00000085999/ENSG00000002822/ENSG00000076924	ENSG00000163161/ENSG00000132646/ENSG00000014138/ENSG00000174371/ENSG00000109674/ENSG00000183765/ENSG00000042088/ENSG00000129566/ENSG00000126215/ENSG00000144554/ENSG00000164611/ENSG00000163918/ENSG00000177084/ENSG00000051180/ENSG00000154920/ENSG00000009413/ENSG00000152457/ENSG00000137074/ENSG00000132781/ENSG00000175054/ENSG00000139618/ENSG00000152942/ENSG00000113522/ENSG00000256525/ENSG00000221829/ENSG00000111247/ENSG00000076242/ENSG00000140521/ENSG00000012048/ENSG00000177302/ENSG00000039650/ENSG00000078900/ENSG00000197275/ENSG00000135945/ENSG00000187741/ENSG00000171848/ENSG00000100601/ENSG00000122512/ENSG00000118655/ENSG00000172732/ENSG00000185379/ENSG00000136492/ENSG00000049541/ENSG00000158169/ENSG00000113810/ENSG00000152422/ENSG00000100479/ENSG00000170734/ENSG00000119684/ENSG00000051341/ENSG00000078177/ENSG00000134058/ENSG00000168496/ENSG00000062822/ENSG00000119048/ENSG00000165392/ENSG00000149554/ENSG00000070950/ENSG00000131747/ENSG00000077514/ENSG00000196584/ENSG00000113456/ENSG00000167670/ENSG00000092330/ENSG00000139372/ENSG00000122008/ENSG00000149311/ENSG00000112039/ENSG00000175595/ENSG00000129071/ENSG00000106268/ENSG00000127957/ENSG00000110768/ENSG00000067369/ENSG00000101773/ENSG00000005156/ENSG00000070501/ENSG00000049167/ENSG00000141510/ENSG00000113318/ENSG00000105486/ENSG00000035928/ENSG00000116670/ENSG00000002016/ENSG00000128951/ENSG00000100823/ENSG00000159259/ENSG00000115392/ENSG00000092201/ENSG00000160957/ENSG00000163781/ENSG00000106399/ENSG00000064933/ENSG00000175482/ENSG00000140398/ENSG00000225830/ENSG00000103275/ENSG00000111358/ENSG00000116062/ENSG00000104320/ENSG00000101751/ENSG00000197299/ENSG00000182185/ENSG00000164104/ENSG00000136709/ENSG00000136824/ENSG00000108384/ENSG00000187790/ENSG00000164109/ENSG00000172613/ENSG00000134899/ENSG00000100038/ENSG00000085999/ENSG00000002822/ENSG00000076924	ERCC3/PCNA/POLA2/EXO1/NEIL3/CHEK2/TDP1/TEP1/XRCC3/FANCD2/PTTG1/RFC4/POLE/RAD51/EME1/REV3L/DCLRE1C/APTX/MUTYH/ATR/BRCA2/RAD17/RAD50/POLG2/FANCG/RAD51AP1/MLH1/POLG/BRCA1/TOP3A/PNKP/TP73/RAD54B/REV1/FANCA/RRM2/ALKBH1/PMS2/DCLRE1B/MUS81/RAD51D/BRIP1/RFC2/FANCC/SMC4/XRCC4/POLE2/POLH/MLH3/POLQ/N4BP2/CDK7/FEN1/POLD1/UBE2B/WRN/CHEK1/RAD18/TOP2A/POLD3/XRCC2/RAD1/CHAF1A/TINF2/TDG/POLK/ATM/FANCE/ERCC4/MBD4/NUDT1/PMS2P3/GTF2H1/TP53BP1/RBBP8/LIG3/POLB/ERCC8/TP53/MSH3/LIG1/RFC1/MAD2L2/RAD52/DUT/APEX1/CHAF1B/FANCL/SUPT16H/RECQL4/TOPBP1/RPA3/PMS1/POLD4/NEIL1/ERCC6/UBE2I/GTF2H3/MSH6/NBN/POLI/BLM/RAD51B/HMGB2/WDR33/SMC2/RAD51C/FANCM/MAD2L1/RAD9A/ERCC5/TOP3B/RAD54L/MAD1L1/XAB2	102	41	cluster3	0.509336	0.45059	#N/A	TRUE	FALSE	FALSE	FALSE	FALSE	FALSE	FALSE	FALSE	FALSE
WAKASUGI_HAVE_ZNF143_BINDING_SITES	WAKASUGI_HAVE_ZNF143_BINDING_SITES	48	0.615955	2.00335	1.19401e-06	0.00670558	3.61176e-05	3388	tags=69%, list=25%, signal=52%	ENSG00000174371/ENSG00000183765/ENSG00000042088/ENSG00000144554/ENSG00000177084/ENSG00000009413/ENSG00000137074/ENSG00000132781/ENSG00000221829/ENSG00000012048/ENSG00000135945/ENSG00000122512/ENSG00000172732/ENSG00000004700/ENSG00000168496/ENSG00000062822/ENSG00000149554/ENSG00000070950/ENSG00000113456/ENSG00000139372/ENSG00000122008/ENSG00000112039/ENSG00000175595/ENSG00000070501/ENSG00000049167/ENSG00000141510/ENSG00000113318/ENSG00000100823/ENSG00000115392/ENSG00000160957/ENSG00000064933/ENSG00000116062/ENSG00000101751	ENSG00000174371/ENSG00000183765/ENSG00000042088/ENSG00000144554/ENSG00000177084/ENSG00000009413/ENSG00000137074/ENSG00000132781/ENSG00000221829/ENSG00000012048/ENSG00000135945/ENSG00000122512/ENSG00000172732/ENSG00000004700/ENSG00000168496/ENSG00000062822/ENSG00000149554/ENSG00000070950/ENSG00000113456/ENSG00000139372/ENSG00000122008/ENSG00000112039/ENSG00000175595/ENSG00000070501/ENSG00000049167/ENSG00000141510/ENSG00000113318/ENSG00000100823/ENSG00000115392/ENSG00000160957/ENSG00000064933/ENSG00000116062/ENSG00000101751	EXO1/CHEK2/TDP1/FANCD2/POLE/REV3L/APTX/MUTYH/FANCG/BRCA1/REV1/PMS2/MUS81/RECQL/FEN1/POLD1/CHEK1/RAD18/RAD1/TDG/POLK/FANCE/ERCC4/POLB/ERCC8/TP53/MSH3/APEX1/FANCL/RECQL4/PMS1/MSH6/POLI	103	148	cluster3	0.536691	0.453446	#N/A	FALSE	FALSE	FALSE	FALSE	FALSE	FALSE	FALSE	FALSE	FALSE
WP_NUCLEOTIDE_EXCISION_REPAIR_IN_XERODERMA_PIGMENTOSUM	WP_NUCLEOTIDE_EXCISION_REPAIR_IN_XERODERMA_PIGMENTOSUM	54	0.584051	1.92619	3.00272e-06	0.0168633	7.55209e-05	3120	tags=52%, list=23%, signal=40%	ENSG00000163161/ENSG00000132646/ENSG00000163918/ENSG00000177084/ENSG00000012048/ENSG00000188827/ENSG00000183474/ENSG00000163945/ENSG00000049541/ENSG00000205581/ENSG00000100479/ENSG00000170734/ENSG00000134058/ENSG00000062822/ENSG00000070950/ENSG00000077514/ENSG00000122008/ENSG00000175595/ENSG00000110768/ENSG00000139842/ENSG00000005156/ENSG00000049167/ENSG00000105486/ENSG00000035928/ENSG00000106399/ENSG00000175482/ENSG00000225830/ENSG00000111358	ENSG00000163161/ENSG00000132646/ENSG00000163918/ENSG00000177084/ENSG00000012048/ENSG00000188827/ENSG00000183474/ENSG00000163945/ENSG00000049541/ENSG00000205581/ENSG00000100479/ENSG00000170734/ENSG00000134058/ENSG00000062822/ENSG00000070950/ENSG00000077514/ENSG00000122008/ENSG00000175595/ENSG00000110768/ENSG00000139842/ENSG00000005156/ENSG00000049167/ENSG00000105486/ENSG00000035928/ENSG00000106399/ENSG00000175482/ENSG00000225830/ENSG00000111358	ERCC3/PCNA/RFC4/POLE/BRCA1/SLX4/GTF2H2C/UVSSA/RFC2/HMGN1/POLE2/POLH/CDK7/POLD1/RAD18/POLD3/POLK/ERCC4/GTF2H1/CUL4A/LIG3/ERCC8/LIG1/RFC1/RPA3/POLD4/ERCC6/GTF2H3	104	178	cluster3	0.519323	0.454894	#N/A	TRUE	FALSE	FALSE	FALSE	FALSE	FALSE	FALSE	FALSE	FALSE
KEGG_MEDICUS_REFERENCE_HOMOLOGOUS_RECOMBINATION	KEGG_MEDICUS_REFERENCE_HOMOLOGOUS_RECOMBINATION	31	0.675092	2.04362	2.18184e-06	0.0122532	5.77973e-05	3665	tags=77%, list=27%, signal=57%	ENSG00000132646/ENSG00000126215/ENSG00000163918/ENSG00000177084/ENSG00000051180/ENSG00000083093/ENSG00000139618/ENSG00000012048/ENSG00000197275/ENSG00000185379/ENSG00000049541/ENSG00000100479/ENSG00000170734/ENSG00000062822/ENSG00000077514/ENSG00000196584/ENSG00000122008/ENSG00000035928/ENSG00000106399/ENSG00000175482/ENSG00000138376/ENSG00000182185/ENSG00000108384/ENSG00000085999	ENSG00000132646/ENSG00000126215/ENSG00000163918/ENSG00000177084/ENSG00000051180/ENSG00000083093/ENSG00000139618/ENSG00000012048/ENSG00000197275/ENSG00000185379/ENSG00000049541/ENSG00000100479/ENSG00000170734/ENSG00000062822/ENSG00000077514/ENSG00000196584/ENSG00000122008/ENSG00000035928/ENSG00000106399/ENSG00000175482/ENSG00000138376/ENSG00000182185/ENSG00000108384/ENSG00000085999	PCNA/XRCC3/RFC4/POLE/RAD51/PALB2/BRCA2/BRCA1/RAD54B/RAD51D/RFC2/POLE2/POLH/POLD1/POLD3/XRCC2/POLK/RFC1/RPA3/POLD4/BARD1/RAD51B/RAD51C/RAD54L	105	169	cluster3	0.540599	0.453817	#N/A	FALSE	FALSE	FALSE	FALSE	FALSE	FALSE	FALSE	FALSE	FALSE
KEGG_HOMOLOGOUS_RECOMBINATION	KEGG_HOMOLOGOUS_RECOMBINATION	25	0.714703	2.08321	2.06916e-06	0.0116204	5.61412e-05	3665	tags=88%, list=27%, signal=64%	ENSG00000126215/ENSG00000051180/ENSG00000154920/ENSG00000139618/ENSG00000113522/ENSG00000177302/ENSG00000197275/ENSG00000172732/ENSG00000185379/ENSG00000062822/ENSG00000077514/ENSG00000196584/ENSG00000106028/ENSG00000002016/ENSG00000106399/ENSG00000175482/ENSG00000104320/ENSG00000197299/ENSG00000182185/ENSG00000108384/ENSG00000100038/ENSG00000085999	ENSG00000126215/ENSG00000051180/ENSG00000154920/ENSG00000139618/ENSG00000113522/ENSG00000177302/ENSG00000197275/ENSG00000172732/ENSG00000185379/ENSG00000062822/ENSG00000077514/ENSG00000196584/ENSG00000106028/ENSG00000002016/ENSG00000106399/ENSG00000175482/ENSG00000104320/ENSG00000197299/ENSG00000182185/ENSG00000108384/ENSG00000100038/ENSG00000085999	XRCC3/RAD51/EME1/BRCA2/RAD50/TOP3A/RAD54B/MUS81/RAD51D/POLD1/POLD3/XRCC2/SSBP1/RAD52/RPA3/POLD4/NBN/BLM/RAD51B/RAD51C/TOP3B/RAD54L	106	165	cluster3	0.466457	0.441326	#N/A	FALSE	FALSE	FALSE	FALSE	FALSE	FALSE	FALSE	FALSE	FALSE
REACTOME_G2_M_DNA_DAMAGE_CHECKPOINT	REACTOME_G2_M_DNA_DAMAGE_CHECKPOINT	54	0.577506	1.90461	6.18504e-06	0.0347352	0.000134841	4178	tags=65%, list=31%, signal=45%	ENSG00000174371/ENSG00000183765/ENSG00000163918/ENSG00000138346/ENSG00000170312/ENSG00000175054/ENSG00000152942/ENSG00000113522/ENSG00000012048/ENSG00000177302/ENSG00000175643/ENSG00000136492/ENSG00000049541/ENSG00000165392/ENSG00000149554/ENSG00000113456/ENSG00000166483/ENSG00000149311/ENSG00000067369/ENSG00000101773/ENSG00000141510/ENSG00000178966/ENSG00000163781/ENSG00000171792/ENSG00000163961/ENSG00000106399/ENSG00000138376/ENSG00000134057/ENSG00000104320/ENSG00000197299/ENSG00000172613/ENSG00000105229/ENSG00000164053/ENSG00000158402/ENSG00000087206	ENSG00000174371/ENSG00000183765/ENSG00000163918/ENSG00000138346/ENSG00000170312/ENSG00000175054/ENSG00000152942/ENSG00000113522/ENSG00000012048/ENSG00000177302/ENSG00000175643/ENSG00000136492/ENSG00000049541/ENSG00000165392/ENSG00000149554/ENSG00000113456/ENSG00000166483/ENSG00000149311/ENSG00000067369/ENSG00000101773/ENSG00000141510/ENSG00000178966/ENSG00000163781/ENSG00000171792/ENSG00000163961/ENSG00000106399/ENSG00000138376/ENSG00000134057/ENSG00000104320/ENSG00000197299/ENSG00000172613/ENSG00000105229/ENSG00000164053/ENSG00000158402/ENSG00000087206	EXO1/CHEK2/RFC4/DNA2/CDK1/ATR/RAD17/RAD50/BRCA1/TOP3A/RMI2/BRIP1/RFC2/WRN/CHEK1/RAD1/WEE1/ATM/TP53BP1/RBBP8/TP53/RMI1/TOPBP1/RHNO1/RNF168/RPA3/BARD1/CCNB1/NBN/BLM/RAD9A/PIAS4/ATRIP/CDC25C/UIMC1	107	205	cluster3	0.457121	0.424197	Cell Cycle	FALSE	FALSE	FALSE	FALSE	FALSE	FALSE	FALSE	FALSE	FALSE
REACTOME_HDR_THROUGH_SINGLE_STRAND_ANNEALING_SSA	REACTOME_HDR_THROUGH_SINGLE_STRAND_ANNEALING_SSA	36	0.648564	2.01677	2.97071e-06	0.0166835	7.51379e-05	3607	tags=72%, list=27%, signal=53%	ENSG00000174371/ENSG00000163918/ENSG00000051180/ENSG00000138346/ENSG00000175054/ENSG00000152942/ENSG00000113522/ENSG00000012048/ENSG00000177302/ENSG00000175643/ENSG00000136492/ENSG00000049541/ENSG00000165392/ENSG00000113456/ENSG00000149311/ENSG00000175595/ENSG00000101773/ENSG00000002016/ENSG00000178966/ENSG00000163781/ENSG00000171792/ENSG00000106399/ENSG00000138376/ENSG00000104320/ENSG00000197299/ENSG00000172613	ENSG00000174371/ENSG00000163918/ENSG00000051180/ENSG00000138346/ENSG00000175054/ENSG00000152942/ENSG00000113522/ENSG00000012048/ENSG00000177302/ENSG00000175643/ENSG00000136492/ENSG00000049541/ENSG00000165392/ENSG00000113456/ENSG00000149311/ENSG00000175595/ENSG00000101773/ENSG00000002016/ENSG00000178966/ENSG00000163781/ENSG00000171792/ENSG00000106399/ENSG00000138376/ENSG00000104320/ENSG00000197299/ENSG00000172613	EXO1/RFC4/RAD51/DNA2/ATR/RAD17/RAD50/BRCA1/TOP3A/RMI2/BRIP1/RFC2/WRN/RAD1/ATM/ERCC4/RBBP8/RAD52/RMI1/TOPBP1/RHNO1/RPA3/BARD1/NBN/BLM/RAD9A	108	177	cluster3	0.474381	0.450865	DNA Repair	FALSE	FALSE	FALSE	FALSE	FALSE	FALSE	FALSE	FALSE	FALSE
REACTOME_HOMOLOGOUS_DNA_PAIRING_AND_STRAND_EXCHANGE	REACTOME_HOMOLOGOUS_DNA_PAIRING_AND_STRAND_EXCHANGE	41	0.680125	2.15751	2.29201e-08	0.000128719	1.06885e-06	3607	tags=80%, list=27%, signal=59%	ENSG00000174371/ENSG00000126215/ENSG00000163918/ENSG00000051180/ENSG00000083093/ENSG00000138346/ENSG00000175054/ENSG00000139618/ENSG00000152942/ENSG00000113522/ENSG00000111247/ENSG00000012048/ENSG00000177302/ENSG00000175643/ENSG00000185379/ENSG00000136492/ENSG00000049541/ENSG00000165392/ENSG00000149554/ENSG00000196584/ENSG00000113456/ENSG00000149311/ENSG00000101773/ENSG00000178966/ENSG00000163781/ENSG00000171792/ENSG00000106399/ENSG00000138376/ENSG00000104320/ENSG00000197299/ENSG00000182185/ENSG00000108384/ENSG00000172613	ENSG00000174371/ENSG00000126215/ENSG00000163918/ENSG00000051180/ENSG00000083093/ENSG00000138346/ENSG00000175054/ENSG00000139618/ENSG00000152942/ENSG00000113522/ENSG00000111247/ENSG00000012048/ENSG00000177302/ENSG00000175643/ENSG00000185379/ENSG00000136492/ENSG00000049541/ENSG00000165392/ENSG00000149554/ENSG00000196584/ENSG00000113456/ENSG00000149311/ENSG00000101773/ENSG00000178966/ENSG00000163781/ENSG00000171792/ENSG00000106399/ENSG00000138376/ENSG00000104320/ENSG00000197299/ENSG00000182185/ENSG00000108384/ENSG00000172613	EXO1/XRCC3/RFC4/RAD51/PALB2/DNA2/ATR/BRCA2/RAD17/RAD50/RAD51AP1/BRCA1/TOP3A/RMI2/RAD51D/BRIP1/RFC2/WRN/CHEK1/XRCC2/RAD1/ATM/RBBP8/RMI1/TOPBP1/RHNO1/RPA3/BARD1/NBN/BLM/RAD51B/RAD51C/RAD9A	109	96	cluster3	0.469496	0.447274	DNA Repair	FALSE	FALSE	FALSE	FALSE	FALSE	FALSE	FALSE	FALSE	FALSE
REACTOME_DISEASES_OF_DNA_REPAIR	REACTOME_DISEASES_OF_DNA_REPAIR	49	0.667584	2.18459	3.46902e-09	1.9482e-05	1.94128e-07	3607	tags=78%, list=27%, signal=57%	ENSG00000174371/ENSG00000109674/ENSG00000163918/ENSG00000051180/ENSG00000083093/ENSG00000138346/ENSG00000132781/ENSG00000175054/ENSG00000139618/ENSG00000152942/ENSG00000113522/ENSG00000111247/ENSG00000076242/ENSG00000012048/ENSG00000177302/ENSG00000122512/ENSG00000175643/ENSG00000185379/ENSG00000136492/ENSG00000049541/ENSG00000165392/ENSG00000196584/ENSG00000113456/ENSG00000149311/ENSG00000101773/ENSG00000113318/ENSG00000178966/ENSG00000163781/ENSG00000171792/ENSG00000106399/ENSG00000140398/ENSG00000138376/ENSG00000116062/ENSG00000104320/ENSG00000197299/ENSG00000182185/ENSG00000108384/ENSG00000172613	ENSG00000174371/ENSG00000109674/ENSG00000163918/ENSG00000051180/ENSG00000083093/ENSG00000138346/ENSG00000132781/ENSG00000175054/ENSG00000139618/ENSG00000152942/ENSG00000113522/ENSG00000111247/ENSG00000076242/ENSG00000012048/ENSG00000177302/ENSG00000122512/ENSG00000175643/ENSG00000185379/ENSG00000136492/ENSG00000049541/ENSG00000165392/ENSG00000196584/ENSG00000113456/ENSG00000149311/ENSG00000101773/ENSG00000113318/ENSG00000178966/ENSG00000163781/ENSG00000171792/ENSG00000106399/ENSG00000140398/ENSG00000138376/ENSG00000116062/ENSG00000104320/ENSG00000197299/ENSG00000182185/ENSG00000108384/ENSG00000172613	EXO1/NEIL3/RFC4/RAD51/PALB2/DNA2/MUTYH/ATR/BRCA2/RAD17/RAD50/RAD51AP1/MLH1/BRCA1/TOP3A/PMS2/RMI2/RAD51D/BRIP1/RFC2/WRN/XRCC2/RAD1/ATM/RBBP8/MSH3/RMI1/TOPBP1/RHNO1/RPA3/NEIL1/BARD1/MSH6/NBN/BLM/RAD51B/RAD51C/RAD9A	110	80	cluster3	0.492618	0.447489	Disease	TRUE	FALSE	FALSE	FALSE	FALSE	FALSE	FALSE	FALSE	FALSE
REACTOME_RESOLUTION_OF_D_LOOP_STRUCTURES	REACTOME_RESOLUTION_OF_D_LOOP_STRUCTURES	31	0.725576	2.19645	4.58516e-08	0.000257502	2.01245e-06	3560	tags=97%, list=26%, signal=72%	ENSG00000197774/ENSG00000174371/ENSG00000126215/ENSG00000051180/ENSG00000154920/ENSG00000083093/ENSG00000138346/ENSG00000139618/ENSG00000113522/ENSG00000111247/ENSG00000012048/ENSG00000177302/ENSG00000188827/ENSG00000175643/ENSG00000172732/ENSG00000185379/ENSG00000136492/ENSG00000178295/ENSG00000165392/ENSG00000196584/ENSG00000149311/ENSG00000101773/ENSG00000178966/ENSG00000132436/ENSG00000138376/ENSG00000164808/ENSG00000104320/ENSG00000197299/ENSG00000182185/ENSG00000108384	ENSG00000197774/ENSG00000174371/ENSG00000126215/ENSG00000051180/ENSG00000154920/ENSG00000083093/ENSG00000138346/ENSG00000139618/ENSG00000113522/ENSG00000111247/ENSG00000012048/ENSG00000177302/ENSG00000188827/ENSG00000175643/ENSG00000172732/ENSG00000185379/ENSG00000136492/ENSG00000178295/ENSG00000165392/ENSG00000196584/ENSG00000149311/ENSG00000101773/ENSG00000178966/ENSG00000132436/ENSG00000138376/ENSG00000164808/ENSG00000104320/ENSG00000197299/ENSG00000182185/ENSG00000108384	EME2/EXO1/XRCC3/RAD51/EME1/PALB2/DNA2/BRCA2/RAD50/RAD51AP1/BRCA1/TOP3A/SLX4/RMI2/MUS81/RAD51D/BRIP1/GEN1/WRN/XRCC2/ATM/RBBP8/RMI1/FIGNL1/BARD1/SPIDR/NBN/BLM/RAD51B/RAD51C	111	102	cluster3	0.488059	0.443303	DNA Repair	FALSE	FALSE	FALSE	FALSE	FALSE	FALSE	FALSE	FALSE	FALSE
REACTOME_RESOLUTION_OF_D_LOOP_STRUCTURES_THROUGH_SYNTHESIS_DEPENDENT_STRAND_ANNEALING_SDSA	REACTOME_RESOLUTION_OF_D_LOOP_STRUCTURES_THROUGH_SYNTHESIS_DEPENDENT_STRAND_ANNEALING_SDSA	24	0.720644	2.08642	3.59238e-06	0.0201748	8.82146e-05	3560	tags=96%, list=26%, signal=71%	ENSG00000174371/ENSG00000126215/ENSG00000051180/ENSG00000083093/ENSG00000138346/ENSG00000139618/ENSG00000113522/ENSG00000111247/ENSG00000012048/ENSG00000177302/ENSG00000175643/ENSG00000185379/ENSG00000136492/ENSG00000165392/ENSG00000196584/ENSG00000149311/ENSG00000101773/ENSG00000178966/ENSG00000138376/ENSG00000104320/ENSG00000197299/ENSG00000182185/ENSG00000108384	ENSG00000174371/ENSG00000126215/ENSG00000051180/ENSG00000083093/ENSG00000138346/ENSG00000139618/ENSG00000113522/ENSG00000111247/ENSG00000012048/ENSG00000177302/ENSG00000175643/ENSG00000185379/ENSG00000136492/ENSG00000165392/ENSG00000196584/ENSG00000149311/ENSG00000101773/ENSG00000178966/ENSG00000138376/ENSG00000104320/ENSG00000197299/ENSG00000182185/ENSG00000108384	EXO1/XRCC3/RAD51/PALB2/DNA2/BRCA2/RAD50/RAD51AP1/BRCA1/TOP3A/RMI2/RAD51D/BRIP1/WRN/XRCC2/ATM/RBBP8/RMI1/BARD1/NBN/BLM/RAD51B/RAD51C	112	182	cluster3	0.472102	0.431102	DNA Repair	FALSE	FALSE	FALSE	FALSE	FALSE	FALSE	FALSE	FALSE	FALSE
WHITFIELD_CELL_CYCLE_G1_S	WHITFIELD_CELL_CYCLE_G1_S	109	0.529162	1.87512	1.75818e-07	0.000987392	6.84442e-06	4457	tags=64%, list=33%, signal=44%	ENSG00000092853/ENSG00000132646/ENSG00000164548/ENSG00000185946/ENSG00000134262/ENSG00000189057/ENSG00000118412/ENSG00000164649/ENSG00000143476/ENSG00000221829/ENSG00000007968/ENSG00000156802/ENSG00000075131/ENSG00000165244/ENSG00000172197/ENSG00000133597/ENSG00000125779/ENSG00000073111/ENSG00000085840/ENSG00000165724/ENSG00000108306/ENSG00000175643/ENSG00000094804/ENSG00000160688/ENSG00000115875/ENSG00000088448/ENSG00000132780/ENSG00000134884/ENSG00000164941/ENSG00000163728/ENSG00000100297/ENSG00000175305/ENSG00000128699/ENSG00000106144/ENSG00000120253/ENSG00000163159/ENSG00000076003/ENSG00000100941/ENSG00000077514/ENSG00000167670/ENSG00000025156/ENSG00000114857/ENSG00000099899/ENSG00000131153/ENSG00000144354/ENSG00000168116/ENSG00000115884/ENSG00000101412/ENSG00000159259/ENSG00000164045/ENSG00000160957/ENSG00000159216/ENSG00000163781/ENSG00000245532/ENSG00000138376/ENSG00000137504/ENSG00000102977/ENSG00000131375/ENSG00000132485/ENSG00000092470/ENSG00000197816/ENSG00000166164/ENSG00000231074/ENSG00000134253/ENSG00000105173/ENSG00000130675/ENSG00000104738/ENSG00000135185/ENSG00000115687/ENSG00000114120	ENSG00000092853/ENSG00000132646/ENSG00000164548/ENSG00000185946/ENSG00000134262/ENSG00000189057/ENSG00000118412/ENSG00000164649/ENSG00000143476/ENSG00000221829/ENSG00000007968/ENSG00000156802/ENSG00000075131/ENSG00000165244/ENSG00000172197/ENSG00000133597/ENSG00000125779/ENSG00000073111/ENSG00000085840/ENSG00000165724/ENSG00000108306/ENSG00000175643/ENSG00000094804/ENSG00000160688/ENSG00000115875/ENSG00000088448/ENSG00000132780/ENSG00000134884/ENSG00000164941/ENSG00000163728/ENSG00000100297/ENSG00000175305/ENSG00000128699/ENSG00000106144/ENSG00000120253/ENSG00000163159/ENSG00000076003/ENSG00000100941/ENSG00000077514/ENSG00000167670/ENSG00000025156/ENSG00000114857/ENSG00000099899/ENSG00000131153/ENSG00000144354/ENSG00000168116/ENSG00000115884/ENSG00000101412/ENSG00000159259/ENSG00000164045/ENSG00000160957/ENSG00000159216/ENSG00000163781/ENSG00000245532/ENSG00000138376/ENSG00000137504/ENSG00000102977/ENSG00000131375/ENSG00000132485/ENSG00000092470/ENSG00000197816/ENSG00000166164/ENSG00000231074/ENSG00000134253/ENSG00000105173/ENSG00000130675/ENSG00000104738/ENSG00000135185/ENSG00000115687/ENSG00000114120	CLSPN/PCNA/TRA2A/RNPC3/AP4B1/FAM111B/CASP8AP2/CDCA7L/DTL/FANCG/E2F2/ATAD2/TIPIN/ZNF367/MBOAT1/ADCK2/PANK2/MCM2/ORC1/ZMYND19/FBXL20/RMI2/CDC6/FLAD1/SRSF7/ANKRD10/NASP/ARGLU1/INTS8/TTC14/MCM5/CCNE2/ORMDL1/CASP2/NUP43/VPS72/MCM6/PNN/POLD3/CHAF1A/HSF2/NKTR/TRMT2A/GINS2/CDCA7/KIAA1586/SDC1/E2F1/CHAF1B/CDC25A/RECQL4/RUNX1/TOPBP1/NEAT1/BARD1/CREBZF/ACD/CAPN7/ZRANB2/WDR76/CCDC180/BRD7/HCG18/TRIM45/CCNE1/MNX1/MCM4/TMEM243/PASK/SLC25A36	113	115	cluster3	0.452236	0.430576	#N/A	FALSE	FALSE	FALSE	FALSE	FALSE	TRUE	FALSE	FALSE	FALSE
PYEON_CANCER_HEAD_AND_NECK_VS_CERVICAL_UP	PYEON_CANCER_HEAD_AND_NECK_VS_CERVICAL_UP	151	0.485998	1.75217	2.09492e-07	0.00117651	7.8812e-06	3464	tags=50%, list=25%, signal=38%	ENSG00000143493/ENSG00000103995/ENSG00000144395/ENSG00000118412/ENSG00000166845/ENSG00000151725/ENSG00000159131/ENSG00000251022/ENSG00000175087/ENSG00000185246/ENSG00000170312/ENSG00000198554/ENSG00000143476/ENSG00000111731/ENSG00000139354/ENSG00000111247/ENSG00000106462/ENSG00000089053/ENSG00000156802/ENSG00000165244/ENSG00000135945/ENSG00000118197/ENSG00000097046/ENSG00000117724/ENSG00000115524/ENSG00000141956/ENSG00000136492/ENSG00000178295/ENSG00000143033/ENSG00000175455/ENSG00000120802/ENSG00000184445/ENSG00000132780/ENSG00000122483/ENSG00000113810/ENSG00000118454/ENSG00000119969/ENSG00000143776/ENSG00000143228/ENSG00000175305/ENSG00000176915/ENSG00000101003/ENSG00000164118/ENSG00000111707/ENSG00000160305/ENSG00000077514/ENSG00000113368/ENSG00000129173/ENSG00000163808/ENSG00000198890/ENSG00000156928/ENSG00000117650/ENSG00000112118/ENSG00000085382/ENSG00000224699/ENSG00000144354/ENSG00000122417/ENSG00000178966/ENSG00000159147/ENSG00000131979/ENSG00000131876/ENSG00000163781/ENSG00000160062/ENSG00000164985/ENSG00000159055/ENSG00000091831/ENSG00000163660/ENSG00000138376/ENSG00000080839/ENSG00000166532/ENSG00000074657/ENSG00000123219/ENSG00000119778/ENSG00000137504/ENSG00000196912/ENSG00000159086	ENSG00000143493/ENSG00000103995/ENSG00000144395/ENSG00000118412/ENSG00000166845/ENSG00000151725/ENSG00000159131/ENSG00000251022/ENSG00000175087/ENSG00000185246/ENSG00000170312/ENSG00000198554/ENSG00000143476/ENSG00000111731/ENSG00000139354/ENSG00000111247/ENSG00000106462/ENSG00000089053/ENSG00000156802/ENSG00000165244/ENSG00000135945/ENSG00000118197/ENSG00000097046/ENSG00000117724/ENSG00000115524/ENSG00000141956/ENSG00000136492/ENSG00000178295/ENSG00000143033/ENSG00000175455/ENSG00000120802/ENSG00000184445/ENSG00000132780/ENSG00000122483/ENSG00000113810/ENSG00000118454/ENSG00000119969/ENSG00000143776/ENSG00000143228/ENSG00000175305/ENSG00000176915/ENSG00000101003/ENSG00000164118/ENSG00000111707/ENSG00000160305/ENSG00000077514/ENSG00000113368/ENSG00000129173/ENSG00000163808/ENSG00000198890/ENSG00000156928/ENSG00000117650/ENSG00000112118/ENSG00000085382/ENSG00000224699/ENSG00000144354/ENSG00000122417/ENSG00000178966/ENSG00000159147/ENSG00000131979/ENSG00000131876/ENSG00000163781/ENSG00000160062/ENSG00000164985/ENSG00000159055/ENSG00000091831/ENSG00000163660/ENSG00000138376/ENSG00000080839/ENSG00000166532/ENSG00000074657/ENSG00000123219/ENSG00000119778/ENSG00000137504/ENSG00000196912/ENSG00000159086	INTS7/CEP152/CCDC150/CASP8AP2/C18orf54/CENPU/GART/THAP9-AS1/PDIK1L/PRPF39/CDK1/WDHD1/DTL/C2CD5/GAS2L3/RAD51AP1/EZH2/ANAPC5/ATAD2/ZNF367/REV1/DDX59/CDC7/CENPF/SF3B1/PRDM15/BRIP1/GEN1/MTF2/CCDC14/TMPO/KNTC1/NASP/CCDC18/SMC4/ANKRD13C/HELLS/CDC42BPA/NUF2/CCNE2/ANKLE2/GINS1/CEP44/SUDS3/DIP2A/POLD3/LMNB1/E2F8/KIF15/PRMT6/MALSU1/NEK2/MCM3/HACE1/LAMTOR5-AS1/CDCA7/ODF2L/RMI1/DONSON/GCH1/SNRPA1/TOPBP1/ZBTB8A/PSIP1/MIS18A/ESR1/CCNL1/BARD1/RBL1/RIMKLB/ZNF532/CENPK/ATAD2B/CREBZF/ANKRD36B/PAXBP1	114	119	cluster3	0.454299	0.423691	#N/A	FALSE	FALSE	FALSE	FALSE	FALSE	FALSE	FALSE	FALSE	FALSE
PYEON_HPV_POSITIVE_TUMORS_UP	PYEON_HPV_POSITIVE_TUMORS_UP	78	0.545763	1.86859	3.60595e-06	0.020251	8.82146e-05	4274	tags=64%, list=31%, signal=44%	ENSG00000125885/ENSG00000051825/ENSG00000143493/ENSG00000118412/ENSG00000166845/ENSG00000116001/ENSG00000175087/ENSG00000196812/ENSG00000143476/ENSG00000118513/ENSG00000106462/ENSG00000156802/ENSG00000165244/ENSG00000162607/ENSG00000097046/ENSG00000117724/ENSG00000132424/ENSG00000141956/ENSG00000175643/ENSG00000178295/ENSG00000120948/ENSG00000184445/ENSG00000132780/ENSG00000119969/ENSG00000064115/ENSG00000163808/ENSG00000112118/ENSG00000054219/ENSG00000172244/ENSG00000224699/ENSG00000144354/ENSG00000105486/ENSG00000159147/ENSG00000143458/ENSG00000164985/ENSG00000176102/ENSG00000182010/ENSG00000066923/ENSG00000138376/ENSG00000162613/ENSG00000228716/ENSG00000123219/ENSG00000169871/ENSG00000092470/ENSG00000176890/ENSG00000214357/ENSG00000056736/ENSG00000154760/ENSG00000165891/ENSG00000204536	ENSG00000125885/ENSG00000051825/ENSG00000143493/ENSG00000118412/ENSG00000166845/ENSG00000116001/ENSG00000175087/ENSG00000196812/ENSG00000143476/ENSG00000118513/ENSG00000106462/ENSG00000156802/ENSG00000165244/ENSG00000162607/ENSG00000097046/ENSG00000117724/ENSG00000132424/ENSG00000141956/ENSG00000175643/ENSG00000178295/ENSG00000120948/ENSG00000184445/ENSG00000132780/ENSG00000119969/ENSG00000064115/ENSG00000163808/ENSG00000112118/ENSG00000054219/ENSG00000172244/ENSG00000224699/ENSG00000144354/ENSG00000105486/ENSG00000159147/ENSG00000143458/ENSG00000164985/ENSG00000176102/ENSG00000182010/ENSG00000066923/ENSG00000138376/ENSG00000162613/ENSG00000228716/ENSG00000123219/ENSG00000169871/ENSG00000092470/ENSG00000176890/ENSG00000214357/ENSG00000056736/ENSG00000154760/ENSG00000165891/ENSG00000204536	MCM8/MPHOSPH9/INTS7/CASP8AP2/C18orf54/TIA1/PDIK1L/ZSCAN16/DTL/MYB/EZH2/ATAD2/ZNF367/USP1/CDC7/CENPF/PNISR/PRDM15/RMI2/GEN1/TARDBP/KNTC1/NASP/HELLS/TM7SF3/KIF15/MCM3/LY75/C5orf34/LAMTOR5-AS1/CDCA7/LIG1/DONSON/GABPB2/PSIP1/CSTF3/RTKN2/STAG3/BARD1/FUBP1/DHFR/CENPK/TRIM56/WDR76/TYMS/NEURL1B/IL17RB/SLFN13/E2F7/CCHCR1	115	183	cluster3	0.42792	0.413337	#N/A	FALSE	FALSE	FALSE	FALSE	FALSE	FALSE	FALSE	FALSE	FALSE
WHITFIELD_CELL_CYCLE_S	WHITFIELD_CELL_CYCLE_S	122	0.493944	1.76069	1.48089e-06	0.00831665	4.32169e-05	3665	tags=52%, list=27%, signal=39%	ENSG00000115282/ENSG00000125885/ENSG00000143493/ENSG00000174371/ENSG00000144395/ENSG00000171320/ENSG00000163918/ENSG00000051180/ENSG00000151725/ENSG00000006576/ENSG00000138346/ENSG00000077152/ENSG00000198056/ENSG00000111247/ENSG00000106462/ENSG00000156802/ENSG00000012048/ENSG00000187741/ENSG00000171848/ENSG00000162607/ENSG00000122952/ENSG00000097046/ENSG00000160691/ENSG00000093009/ENSG00000188647/ENSG00000131584/ENSG00000136492/ENSG00000049541/ENSG00000175455/ENSG00000114270/ENSG00000119969/ENSG00000249115/ENSG00000127564/ENSG00000030066/ENSG00000188529/ENSG00000146143/ENSG00000106144/ENSG00000168496/ENSG00000146247/ENSG00000146670/ENSG00000100162/ENSG00000135976/ENSG00000070950/ENSG00000105011/ENSG00000131747/ENSG00000129173/ENSG00000121690/ENSG00000129071/ENSG00000101773/ENSG00000114770/ENSG00000105519/ENSG00000134897/ENSG00000132823/ENSG00000159147/ENSG00000158106/ENSG00000245532/ENSG00000171940/ENSG00000228716/ENSG00000111011/ENSG00000137504/ENSG00000197299/ENSG00000134294/ENSG00000104093/ENSG00000085999	ENSG00000115282/ENSG00000125885/ENSG00000143493/ENSG00000174371/ENSG00000144395/ENSG00000171320/ENSG00000163918/ENSG00000051180/ENSG00000151725/ENSG00000006576/ENSG00000138346/ENSG00000077152/ENSG00000198056/ENSG00000111247/ENSG00000106462/ENSG00000156802/ENSG00000012048/ENSG00000187741/ENSG00000171848/ENSG00000162607/ENSG00000122952/ENSG00000097046/ENSG00000160691/ENSG00000093009/ENSG00000188647/ENSG00000131584/ENSG00000136492/ENSG00000049541/ENSG00000175455/ENSG00000114270/ENSG00000119969/ENSG00000249115/ENSG00000127564/ENSG00000030066/ENSG00000188529/ENSG00000146143/ENSG00000106144/ENSG00000168496/ENSG00000146247/ENSG00000146670/ENSG00000100162/ENSG00000135976/ENSG00000070950/ENSG00000105011/ENSG00000131747/ENSG00000129173/ENSG00000121690/ENSG00000129071/ENSG00000101773/ENSG00000114770/ENSG00000105519/ENSG00000134897/ENSG00000132823/ENSG00000159147/ENSG00000158106/ENSG00000245532/ENSG00000171940/ENSG00000228716/ENSG00000111011/ENSG00000137504/ENSG00000197299/ENSG00000134294/ENSG00000104093/ENSG00000085999	TTC31/MCM8/INTS7/EXO1/CCDC150/ESCO2/RFC4/RAD51/CENPU/PHTF2/DNA2/UBE2T/PRIM1/RAD51AP1/EZH2/ATAD2/BRCA1/FANCA/RRM2/USP1/ZWINT/CDC7/SHC1/CDC45/PTAR1/ACAP3/BRIP1/RFC2/CCDC14/COL7A1/HELLS/HAUS5/PKMYT1/NUP160/SRSF10/PRIM2/CASP2/FEN1/PHIP/CDCA5/CENPM/ANKRD36/RAD18/ASF1B/TOP2A/E2F8/DEPDC7/MBD4/RBBP8/ABCC5/CAPS/BIVM/OSER1/DONSON/RHPN1/NEAT1/ZNF217/DHFR/RSRC2/CREBZF/BLM/SLC38A2/DMXL2/RAD54L	116	153	cluster3	0.475141	0.455139	#N/A	FALSE	FALSE	FALSE	FALSE	FALSE	TRUE	FALSE	FALSE	FALSE
PUJANA_BRCA_CENTERED_NETWORK	PUJANA_BRCA_CENTERED_NETWORK	108	0.596588	2.11223	1e-10	5.616e-07	7.33909e-09	3725	tags=67%, list=27%, signal=49%	ENSG00000132646/ENSG00000064995/ENSG00000123136/ENSG00000183765/ENSG00000116754/ENSG00000140525/ENSG00000163918/ENSG00000177084/ENSG00000138346/ENSG00000170312/ENSG00000139618/ENSG00000135476/ENSG00000130816/ENSG00000111247/ENSG00000111602/ENSG00000106462/ENSG00000012048/ENSG00000097046/ENSG00000145386/ENSG00000080986/ENSG00000084774/ENSG00000073111/ENSG00000168906/ENSG00000159593/ENSG00000117399/ENSG00000172795/ENSG00000120802/ENSG00000004700/ENSG00000132780/ENSG00000113810/ENSG00000087586/ENSG00000101057/ENSG00000100297/ENSG00000101003/ENSG00000076003/ENSG00000237649/ENSG00000131747/ENSG00000113368/ENSG00000113456/ENSG00000160917/ENSG00000175063/ENSG00000167670/ENSG00000198563/ENSG00000186625/ENSG00000149311/ENSG00000116830/ENSG00000010292/ENSG00000136875/ENSG00000143815/ENSG00000047315/ENSG00000072571/ENSG00000141030/ENSG00000101773/ENSG00000164024/ENSG00000138674/ENSG00000128951/ENSG00000131876/ENSG00000163781/ENSG00000124795/ENSG00000164985/ENSG00000082898/ENSG00000228716/ENSG00000197299/ENSG00000164104/ENSG00000113649/ENSG00000136824/ENSG00000126561/ENSG00000108384/ENSG00000164109/ENSG00000153574/ENSG00000085999/ENSG00000111875	ENSG00000132646/ENSG00000064995/ENSG00000123136/ENSG00000183765/ENSG00000116754/ENSG00000140525/ENSG00000163918/ENSG00000177084/ENSG00000138346/ENSG00000170312/ENSG00000139618/ENSG00000135476/ENSG00000130816/ENSG00000111247/ENSG00000111602/ENSG00000106462/ENSG00000012048/ENSG00000097046/ENSG00000145386/ENSG00000080986/ENSG00000084774/ENSG00000073111/ENSG00000168906/ENSG00000159593/ENSG00000117399/ENSG00000172795/ENSG00000120802/ENSG00000004700/ENSG00000132780/ENSG00000113810/ENSG00000087586/ENSG00000101057/ENSG00000100297/ENSG00000101003/ENSG00000076003/ENSG00000237649/ENSG00000131747/ENSG00000113368/ENSG00000113456/ENSG00000160917/ENSG00000175063/ENSG00000167670/ENSG00000198563/ENSG00000186625/ENSG00000149311/ENSG00000116830/ENSG00000010292/ENSG00000136875/ENSG00000143815/ENSG00000047315/ENSG00000072571/ENSG00000141030/ENSG00000101773/ENSG00000164024/ENSG00000138674/ENSG00000128951/ENSG00000131876/ENSG00000163781/ENSG00000124795/ENSG00000164985/ENSG00000082898/ENSG00000228716/ENSG00000197299/ENSG00000164104/ENSG00000113649/ENSG00000136824/ENSG00000126561/ENSG00000108384/ENSG00000164109/ENSG00000153574/ENSG00000085999/ENSG00000111875	PCNA/TAF11/DDX39A/CHEK2/SRSF11/FANCI/RFC4/POLE/DNA2/CDK1/BRCA2/ESPL1/DNMT1/RAD51AP1/TIMELESS/EZH2/BRCA1/CDC7/CCNA2/NDC80/CAD/MCM2/MAT2A/NAE1/CDC20/DCP2/TMPO/RECQL/NASP/SMC4/AURKA/MYBL2/MCM5/GINS1/MCM6/KIFC1/TOP2A/LMNB1/RAD1/CPSF4/UBE2C/CHAF1A/DDX39B/KATNA1/ATM/TTF2/NCAPD2/PRPF4/LBR/POLR2B/HMMR/COPS3/RBBP8/METAP1/SEC31A/DUT/SNRPA1/TOPBP1/DEK/PSIP1/XPO1/DHFR/BLM/HMGB2/TCERG1/SMC2/STAT5A/RAD51C/MAD2L1/RPIA/RAD54L/ASF1A	117	28	cluster2	0.446266	0.415177	#N/A	FALSE	FALSE	FALSE	FALSE	FALSE	FALSE	FALSE	FALSE	FALSE
PUJANA_XPRSS_INT_NETWORK	PUJANA_XPRSS_INT_NETWORK	153	0.600449	2.16628	1e-10	5.616e-07	7.33909e-09	3725	tags=67%, list=27%, signal=49%	ENSG00000119397/ENSG00000132646/ENSG00000051825/ENSG00000064995/ENSG00000123136/ENSG00000183765/ENSG00000116754/ENSG00000140525/ENSG00000163918/ENSG00000177084/ENSG00000138346/ENSG00000111206/ENSG00000170312/ENSG00000139618/ENSG00000135476/ENSG00000174720/ENSG00000138182/ENSG00000130816/ENSG00000111247/ENSG00000111602/ENSG00000106462/ENSG00000012048/ENSG00000115163/ENSG00000162607/ENSG00000122952/ENSG00000097046/ENSG00000145386/ENSG00000122565/ENSG00000168421/ENSG00000080986/ENSG00000145241/ENSG00000084774/ENSG00000073111/ENSG00000168906/ENSG00000159593/ENSG00000162063/ENSG00000143033/ENSG00000117399/ENSG00000178999/ENSG00000172795/ENSG00000120802/ENSG00000205581/ENSG00000184445/ENSG00000004700/ENSG00000132780/ENSG00000113810/ENSG00000087586/ENSG00000101057/ENSG00000182952/ENSG00000100297/ENSG00000101003/ENSG00000188529/ENSG00000157212/ENSG00000106144/ENSG00000142731/ENSG00000076003/ENSG00000100941/ENSG00000237649/ENSG00000131747/ENSG00000112081/ENSG00000113368/ENSG00000148773/ENSG00000160917/ENSG00000172262/ENSG00000175063/ENSG00000167670/ENSG00000198563/ENSG00000186625/ENSG00000075218/ENSG00000149311/ENSG00000116830/ENSG00000010292/ENSG00000136875/ENSG00000143815/ENSG00000127957/ENSG00000047315/ENSG00000072571/ENSG00000141030/ENSG00000101773/ENSG00000164024/ENSG00000138674/ENSG00000128951/ENSG00000131876/ENSG00000163781/ENSG00000152253/ENSG00000124795/ENSG00000164985/ENSG00000082898/ENSG00000162613/ENSG00000228716/ENSG00000108106/ENSG00000213551/ENSG00000197299/ENSG00000164104/ENSG00000113649/ENSG00000136824/ENSG00000126561/ENSG00000108384/ENSG00000164109/ENSG00000153574/ENSG00000085999/ENSG00000166037/ENSG00000111875	ENSG00000119397/ENSG00000132646/ENSG00000051825/ENSG00000064995/ENSG00000123136/ENSG00000183765/ENSG00000116754/ENSG00000140525/ENSG00000163918/ENSG00000177084/ENSG00000138346/ENSG00000111206/ENSG00000170312/ENSG00000139618/ENSG00000135476/ENSG00000174720/ENSG00000138182/ENSG00000130816/ENSG00000111247/ENSG00000111602/ENSG00000106462/ENSG00000012048/ENSG00000115163/ENSG00000162607/ENSG00000122952/ENSG00000097046/ENSG00000145386/ENSG00000122565/ENSG00000168421/ENSG00000080986/ENSG00000145241/ENSG00000084774/ENSG00000073111/ENSG00000168906/ENSG00000159593/ENSG00000162063/ENSG00000143033/ENSG00000117399/ENSG00000178999/ENSG00000172795/ENSG00000120802/ENSG00000205581/ENSG00000184445/ENSG00000004700/ENSG00000132780/ENSG00000113810/ENSG00000087586/ENSG00000101057/ENSG00000182952/ENSG00000100297/ENSG00000101003/ENSG00000188529/ENSG00000157212/ENSG00000106144/ENSG00000142731/ENSG00000076003/ENSG00000100941/ENSG00000237649/ENSG00000131747/ENSG00000112081/ENSG00000113368/ENSG00000148773/ENSG00000160917/ENSG00000172262/ENSG00000175063/ENSG00000167670/ENSG00000198563/ENSG00000186625/ENSG00000075218/ENSG00000149311/ENSG00000116830/ENSG00000010292/ENSG00000136875/ENSG00000143815/ENSG00000127957/ENSG00000047315/ENSG00000072571/ENSG00000141030/ENSG00000101773/ENSG00000164024/ENSG00000138674/ENSG00000128951/ENSG00000131876/ENSG00000163781/ENSG00000152253/ENSG00000124795/ENSG00000164985/ENSG00000082898/ENSG00000162613/ENSG00000228716/ENSG00000108106/ENSG00000213551/ENSG00000197299/ENSG00000164104/ENSG00000113649/ENSG00000136824/ENSG00000126561/ENSG00000108384/ENSG00000164109/ENSG00000153574/ENSG00000085999/ENSG00000166037/ENSG00000111875	CNTRL/PCNA/MPHOSPH9/TAF11/DDX39A/CHEK2/SRSF11/FANCI/RFC4/POLE/DNA2/FOXM1/CDK1/BRCA2/ESPL1/LARP7/KIF20B/DNMT1/RAD51AP1/TIMELESS/EZH2/BRCA1/CENPA/USP1/ZWINT/CDC7/CCNA2/CBX3/RHOH/NDC80/CENPC/CAD/MCM2/MAT2A/NAE1/CCNF/MTF2/CDC20/AURKB/DCP2/TMPO/HMGN1/KNTC1/RECQL/NASP/SMC4/AURKA/MYBL2/HMGN4/MCM5/GINS1/SRSF10/PAXIP1/CASP2/PLK4/MCM6/PNN/KIFC1/TOP2A/SRSF3/LMNB1/MKI67/CPSF4/ZNF131/UBE2C/CHAF1A/DDX39B/KATNA1/GTSE1/ATM/TTF2/NCAPD2/PRPF4/LBR/PMS2P3/POLR2B/HMMR/COPS3/RBBP8/METAP1/SEC31A/DUT/SNRPA1/TOPBP1/SPC25/DEK/PSIP1/XPO1/FUBP1/DHFR/UBE2S/DNAJC9/BLM/HMGB2/TCERG1/SMC2/STAT5A/RAD51C/MAD2L1/RPIA/RAD54L/CEP57/ASF1A	118	24	cluster2	0.465914	0.419645	#N/A	FALSE	FALSE	FALSE	FALSE	FALSE	FALSE	FALSE	FALSE	FALSE
PUJANA_BREAST_CANCER_WITH_BRCA1_MUTATED_UP	PUJANA_BREAST_CANCER_WITH_BRCA1_MUTATED_UP	52	0.660179	2.16533	4.75589e-09	2.67091e-05	2.62856e-07	3921	tags=81%, list=29%, signal=58%	ENSG00000123136/ENSG00000116754/ENSG00000163918/ENSG00000138346/ENSG00000111206/ENSG00000170312/ENSG00000130816/ENSG00000111247/ENSG00000106462/ENSG00000115163/ENSG00000162607/ENSG00000097046/ENSG00000080986/ENSG00000084774/ENSG00000073111/ENSG00000143033/ENSG00000117399/ENSG00000178999/ENSG00000132780/ENSG00000113810/ENSG00000101057/ENSG00000182952/ENSG00000100297/ENSG00000188529/ENSG00000076003/ENSG00000100941/ENSG00000186625/ENSG00000116830/ENSG00000010292/ENSG00000143815/ENSG00000072571/ENSG00000163781/ENSG00000124795/ENSG00000108106/ENSG00000197299/ENSG00000113649/ENSG00000153574/ENSG00000085999/ENSG00000166037/ENSG00000111875/ENSG00000120699/ENSG00000129351	ENSG00000123136/ENSG00000116754/ENSG00000163918/ENSG00000138346/ENSG00000111206/ENSG00000170312/ENSG00000130816/ENSG00000111247/ENSG00000106462/ENSG00000115163/ENSG00000162607/ENSG00000097046/ENSG00000080986/ENSG00000084774/ENSG00000073111/ENSG00000143033/ENSG00000117399/ENSG00000178999/ENSG00000132780/ENSG00000113810/ENSG00000101057/ENSG00000182952/ENSG00000100297/ENSG00000188529/ENSG00000076003/ENSG00000100941/ENSG00000186625/ENSG00000116830/ENSG00000010292/ENSG00000143815/ENSG00000072571/ENSG00000163781/ENSG00000124795/ENSG00000108106/ENSG00000197299/ENSG00000113649/ENSG00000153574/ENSG00000085999/ENSG00000166037/ENSG00000111875/ENSG00000120699/ENSG00000129351	DDX39A/SRSF11/RFC4/DNA2/FOXM1/CDK1/DNMT1/RAD51AP1/EZH2/CENPA/USP1/CDC7/NDC80/CAD/MCM2/MTF2/CDC20/AURKB/NASP/SMC4/MYBL2/HMGN4/MCM5/SRSF10/MCM6/PNN/KATNA1/TTF2/NCAPD2/LBR/HMMR/TOPBP1/DEK/UBE2S/BLM/TCERG1/RPIA/RAD54L/CEP57/ASF1A/EXOSC8/ILF3	119	81	cluster2	0.434108	0.394979	#N/A	FALSE	FALSE	FALSE	FALSE	FALSE	FALSE	FALSE	FALSE	FALSE
MARKEY_RB1_ACUTE_LOF_UP	MARKEY_RB1_ACUTE_LOF_UP	212	0.488359	1.79508	2.8637e-10	1.60826e-06	1.94248e-08	3597	tags=49%, list=26%, signal=37%	ENSG00000090621/ENSG00000111665/ENSG00000132646/ENSG00000167513/ENSG00000173207/ENSG00000118412/ENSG00000214367/ENSG00000163918/ENSG00000051180/ENSG00000164649/ENSG00000167900/ENSG00000091651/ENSG00000055044/ENSG00000077152/ENSG00000170312/ENSG00000142945/ENSG00000143476/ENSG00000139618/ENSG00000100526/ENSG00000198056/ENSG00000203875/ENSG00000111247/ENSG00000089053/ENSG00000179958/ENSG00000012048/ENSG00000075131/ENSG00000183856/ENSG00000115163/ENSG00000171848/ENSG00000137804/ENSG00000126787/ENSG00000145386/ENSG00000108848/ENSG00000101444/ENSG00000169679/ENSG00000093009/ENSG00000079616/ENSG00000162063/ENSG00000137807/ENSG00000161547/ENSG00000094804/ENSG00000120948/ENSG00000120802/ENSG00000205581/ENSG00000172269/ENSG00000132780/ENSG00000087586/ENSG00000123485/ENSG00000196591/ENSG00000100297/ENSG00000075223/ENSG00000138160/ENSG00000115816/ENSG00000141429/ENSG00000124207/ENSG00000182481/ENSG00000105011/ENSG00000156876/ENSG00000166851/ENSG00000129173/ENSG00000148773/ENSG00000161800/ENSG00000031003/ENSG00000117650/ENSG00000112118/ENSG00000129534/ENSG00000116560/ENSG00000196230/ENSG00000089685/ENSG00000214706/ENSG00000166508/ENSG00000198901/ENSG00000035928/ENSG00000135679/ENSG00000157456/ENSG00000101412/ENSG00000159259/ENSG00000167004/ENSG00000114346/ENSG00000163781/ENSG00000132436/ENSG00000124795/ENSG00000095139/ENSG00000164985/ENSG00000175334/ENSG00000164190/ENSG00000105974/ENSG00000080839/ENSG00000134057/ENSG00000082898/ENSG00000112984/ENSG00000162613/ENSG00000239900/ENSG00000108106/ENSG00000213551/ENSG00000123219/ENSG00000090905/ENSG00000140443/ENSG00000164104/ENSG00000141424/ENSG00000136824/ENSG00000136108/ENSG00000164109/ENSG00000119596	ENSG00000090621/ENSG00000111665/ENSG00000132646/ENSG00000167513/ENSG00000173207/ENSG00000118412/ENSG00000214367/ENSG00000163918/ENSG00000051180/ENSG00000164649/ENSG00000167900/ENSG00000091651/ENSG00000055044/ENSG00000077152/ENSG00000170312/ENSG00000142945/ENSG00000143476/ENSG00000139618/ENSG00000100526/ENSG00000198056/ENSG00000203875/ENSG00000111247/ENSG00000089053/ENSG00000179958/ENSG00000012048/ENSG00000075131/ENSG00000183856/ENSG00000115163/ENSG00000171848/ENSG00000137804/ENSG00000126787/ENSG00000145386/ENSG00000108848/ENSG00000101444/ENSG00000169679/ENSG00000093009/ENSG00000079616/ENSG00000162063/ENSG00000137807/ENSG00000161547/ENSG00000094804/ENSG00000120948/ENSG00000120802/ENSG00000205581/ENSG00000172269/ENSG00000132780/ENSG00000087586/ENSG00000123485/ENSG00000196591/ENSG00000100297/ENSG00000075223/ENSG00000138160/ENSG00000115816/ENSG00000141429/ENSG00000124207/ENSG00000182481/ENSG00000105011/ENSG00000156876/ENSG00000166851/ENSG00000129173/ENSG00000148773/ENSG00000161800/ENSG00000031003/ENSG00000117650/ENSG00000112118/ENSG00000129534/ENSG00000116560/ENSG00000196230/ENSG00000089685/ENSG00000214706/ENSG00000166508/ENSG00000198901/ENSG00000035928/ENSG00000135679/ENSG00000157456/ENSG00000101412/ENSG00000159259/ENSG00000167004/ENSG00000114346/ENSG00000163781/ENSG00000132436/ENSG00000124795/ENSG00000095139/ENSG00000164985/ENSG00000175334/ENSG00000164190/ENSG00000105974/ENSG00000080839/ENSG00000134057/ENSG00000082898/ENSG00000112984/ENSG00000162613/ENSG00000239900/ENSG00000108106/ENSG00000213551/ENSG00000123219/ENSG00000090905/ENSG00000140443/ENSG00000164104/ENSG00000141424/ENSG00000136824/ENSG00000136108/ENSG00000164109/ENSG00000119596	PABPC4/CDCA3/PCNA/CDT1/CKS1B/CASP8AP2/HAUS3/RFC4/RAD51/CDCA7L/TK1/ORC6/NOP58/UBE2T/CDK1/KIF2C/DTL/BRCA2/CDKN3/PRIM1/SNHG5/RAD51AP1/ANAPC5/DCTPP1/BRCA1/TIPIN/IQGAP3/CENPA/RRM2/NUSAP1/DLGAP5/CCNA2/LUC7L3/AHCY/BUB1/CDC45/KIF22/CCNF/KIF23/SRSF2/CDC6/TARDBP/TMPO/HMGN1/DPAGT1/NASP/AURKA/HJURP/HDAC2/MCM5/SEMA3C/KIF11/CEBPZ/GALNT1/CSE1L/KPNA2/ASF1B/SASS6/PLK1/E2F8/MKI67/RACGAP1/FAM13B/NEK2/MCM3/MIS18BP1/SFPQ/TUBB/BIRC5/IFRD2/MCM7/PRC1/RFC1/MDM2/CCNB2/E2F1/CHAF1B/PDIA3/ECT2/TOPBP1/FIGNL1/DEK/ARCN1/PSIP1/BANF1/NIPBL/CAV1/RBL1/CCNB1/XPO1/KIF20A/FUBP1/ADSL/UBE2S/DNAJC9/CENPK/TNRC6A/IGF1R/HMGB2/SLC39A6/SMC2/CKAP2/MAD2L1/YLPM1	120	66	cluster2	0.406101	0.40801	#N/A	FALSE	FALSE	FALSE	FALSE	FALSE	FALSE	FALSE	FALSE	FALSE
HALLMARK_E2F_TARGETS	HALLMARK_E2F_TARGETS	187	0.615455	2.25102	1e-10	5.616e-07	7.33909e-09	3149	tags=64%, list=23%, signal=50%	ENSG00000111665/ENSG00000132646/ENSG00000014138/ENSG00000123136/ENSG00000183765/ENSG00000173207/ENSG00000164611/ENSG00000177084/ENSG00000167900/ENSG00000111581/ENSG00000091651/ENSG00000115942/ENSG00000186185/ENSG00000161888/ENSG00000077152/ENSG00000170312/ENSG00000142945/ENSG00000138778/ENSG00000139618/ENSG00000135476/ENSG00000113522/ENSG00000100526/ENSG00000130816/ENSG00000136450/ENSG00000165304/ENSG00000111247/ENSG00000172336/ENSG00000135473/ENSG00000111602/ENSG00000106462/ENSG00000076242/ENSG00000156802/ENSG00000179958/ENSG00000012048/ENSG00000104889/ENSG00000075131/ENSG00000134690/ENSG00000013810/ENSG00000145220/ENSG00000163029/ENSG00000074266/ENSG00000171848/ENSG00000162607/ENSG00000126787/ENSG00000155561/ENSG00000171793/ENSG00000147536/ENSG00000108848/ENSG00000161996/ENSG00000122512/ENSG00000073111/ENSG00000118655/ENSG00000124789/ENSG00000079616/ENSG00000101361/ENSG00000049541/ENSG00000117399/ENSG00000146263/ENSG00000161547/ENSG00000178999/ENSG00000120802/ENSG00000132780/ENSG00000071243/ENSG00000113810/ENSG00000119969/ENSG00000087586/ENSG00000136270/ENSG00000213347/ENSG00000101057/ENSG00000156970/ENSG00000100297/ENSG00000101003/ENSG00000146143/ENSG00000142731/ENSG00000062822/ENSG00000100162/ENSG00000124207/ENSG00000182481/ENSG00000076003/ENSG00000100941/ENSG00000149554/ENSG00000105011/ENSG00000131747/ENSG00000166851/ENSG00000077514/ENSG00000113368/ENSG00000129173/ENSG00000148773/ENSG00000113456/ENSG00000076382/ENSG00000161800/ENSG00000166483/ENSG00000024526/ENSG00000112118/ENSG00000010292/ENSG00000143815/ENSG00000196230/ENSG00000072571/ENSG00000141510/ENSG00000089685/ENSG00000166508/ENSG00000105486/ENSG00000035928/ENSG00000137309/ENSG00000100410/ENSG00000157456/ENSG00000128951/ENSG00000137310/ENSG00000239672/ENSG00000159147/ENSG00000164045/ENSG00000131470/ENSG00000167005/ENSG00000152253/ENSG00000124795/ENSG00000106399/ENSG00000164985/ENSG00000135316/ENSG00000138376/ENSG00000082898	ENSG00000111665/ENSG00000132646/ENSG00000014138/ENSG00000123136/ENSG00000183765/ENSG00000173207/ENSG00000164611/ENSG00000177084/ENSG00000167900/ENSG00000111581/ENSG00000091651/ENSG00000115942/ENSG00000186185/ENSG00000161888/ENSG00000077152/ENSG00000170312/ENSG00000142945/ENSG00000138778/ENSG00000139618/ENSG00000135476/ENSG00000113522/ENSG00000100526/ENSG00000130816/ENSG00000136450/ENSG00000165304/ENSG00000111247/ENSG00000172336/ENSG00000135473/ENSG00000111602/ENSG00000106462/ENSG00000076242/ENSG00000156802/ENSG00000179958/ENSG00000012048/ENSG00000104889/ENSG00000075131/ENSG00000134690/ENSG00000013810/ENSG00000145220/ENSG00000163029/ENSG00000074266/ENSG00000171848/ENSG00000162607/ENSG00000126787/ENSG00000155561/ENSG00000171793/ENSG00000147536/ENSG00000108848/ENSG00000161996/ENSG00000122512/ENSG00000073111/ENSG00000118655/ENSG00000124789/ENSG00000079616/ENSG00000101361/ENSG00000049541/ENSG00000117399/ENSG00000146263/ENSG00000161547/ENSG00000178999/ENSG00000120802/ENSG00000132780/ENSG00000071243/ENSG00000113810/ENSG00000119969/ENSG00000087586/ENSG00000136270/ENSG00000213347/ENSG00000101057/ENSG00000156970/ENSG00000100297/ENSG00000101003/ENSG00000146143/ENSG00000142731/ENSG00000062822/ENSG00000100162/ENSG00000124207/ENSG00000182481/ENSG00000076003/ENSG00000100941/ENSG00000149554/ENSG00000105011/ENSG00000131747/ENSG00000166851/ENSG00000077514/ENSG00000113368/ENSG00000129173/ENSG00000148773/ENSG00000113456/ENSG00000076382/ENSG00000161800/ENSG00000166483/ENSG00000024526/ENSG00000112118/ENSG00000010292/ENSG00000143815/ENSG00000196230/ENSG00000072571/ENSG00000141510/ENSG00000089685/ENSG00000166508/ENSG00000105486/ENSG00000035928/ENSG00000137309/ENSG00000100410/ENSG00000157456/ENSG00000128951/ENSG00000137310/ENSG00000239672/ENSG00000159147/ENSG00000164045/ENSG00000131470/ENSG00000167005/ENSG00000152253/ENSG00000124795/ENSG00000106399/ENSG00000164985/ENSG00000135316/ENSG00000138376/ENSG00000082898	CDCA3/PCNA/POLA2/DDX39A/CHEK2/CKS1B/PTTG1/POLE/TK1/NUP107/ORC6/ORC2/KIF18B/SPC24/UBE2T/CDK1/KIF2C/CENPE/BRCA2/ESPL1/RAD50/CDKN3/DNMT1/SRSF1/MELK/RAD51AP1/POP7/PAN2/TIMELESS/EZH2/MLH1/ATAD2/DCTPP1/BRCA1/RNASEH2A/TIPIN/CDCA8/TACC3/LYAR/SMC6/EED/RRM2/USP1/DLGAP5/NUP205/CTPS1/GINS4/LUC7L3/WDR90/PMS2/MCM2/DCLRE1B/NUP153/KIF22/NOP56/RFC2/CDC20/MMS22L/SRSF2/AURKB/TMPO/NASP/ING3/SMC4/HELLS/AURKA/TBRG4/MXD3/MYBL2/BUB1B/MCM5/GINS1/PRIM2/PLK4/POLD1/CENPM/CSE1L/KPNA2/MCM6/PNN/CHEK1/ASF1B/TOP2A/PLK1/POLD3/LMNB1/E2F8/MKI67/RAD1/SPAG5/RACGAP1/WEE1/DEPDC1/MCM3/NCAPD2/LBR/TUBB/HMMR/TP53/BIRC5/MCM7/LIG1/RFC1/HMGA1/PHF5A/CCNB2/DUT/TCF19/NME1/DONSON/CDC25A/PSMC3IP/NUDT21/SPC25/DEK/RPA3/PSIP1/SYNCRIP/BARD1/XPO1	121	15	cluster2	0.430634	0.415756	#N/A	FALSE	FALSE	FALSE	FALSE	FALSE	FALSE	FALSE	FALSE	FALSE
BLUM_RESPONSE_TO_SALIRASIB_DN	BLUM_RESPONSE_TO_SALIRASIB_DN	307	0.474945	1.77068	1e-10	5.616e-07	7.33909e-09	3205	tags=47%, list=24%, signal=37%	ENSG00000071994/ENSG00000132646/ENSG00000014138/ENSG00000087087/ENSG00000174371/ENSG00000123136/ENSG00000118412/ENSG00000164611/ENSG00000112029/ENSG00000143390/ENSG00000116001/ENSG00000122566/ENSG00000163918/ENSG00000177084/ENSG00000051180/ENSG00000167900/ENSG00000111581/ENSG00000091651/ENSG00000109805/ENSG00000187522/ENSG00000170312/ENSG00000142945/ENSG00000135451/ENSG00000135476/ENSG00000138182/ENSG00000100526/ENSG00000130816/ENSG00000198056/ENSG00000136450/ENSG00000111247/ENSG00000111602/ENSG00000106462/ENSG00000012048/ENSG00000123473/ENSG00000104889/ENSG00000013810/ENSG00000115163/ENSG00000187741/ENSG00000171848/ENSG00000162607/ENSG00000122952/ENSG00000097046/ENSG00000137804/ENSG00000117724/ENSG00000145386/ENSG00000122565/ENSG00000080986/ENSG00000073584/ENSG00000138231/ENSG00000169679/ENSG00000093009/ENSG00000073111/ENSG00000085840/ENSG00000111684/ENSG00000079616/ENSG00000049541/ENSG00000162063/ENSG00000137807/ENSG00000143033/ENSG00000117399/ENSG00000161547/ENSG00000094804/ENSG00000178999/ENSG00000115875/ENSG00000088325/ENSG00000112742/ENSG00000120802/ENSG00000132780/ENSG00000113810/ENSG00000078668/ENSG00000087586/ENSG00000100479/ENSG00000101057/ENSG00000141562/ENSG00000065717/ENSG00000109606/ENSG00000156970/ENSG00000100297/ENSG00000175305/ENSG00000188529/ENSG00000168496/ENSG00000138160/ENSG00000124193/ENSG00000142731/ENSG00000062822/ENSG00000168078/ENSG00000141429/ENSG00000124207/ENSG00000182481/ENSG00000106484/ENSG00000076003/ENSG00000160789/ENSG00000149554/ENSG00000131747/ENSG00000112081/ENSG00000166851/ENSG00000169047/ENSG00000148773/ENSG00000076382/ENSG00000175063/ENSG00000100749/ENSG00000167670/ENSG00000163808/ENSG00000117650/ENSG00000112118/ENSG00000239306/ENSG00000104894/ENSG00000140350/ENSG00000116560/ENSG00000196230/ENSG00000131153/ENSG00000072571/ENSG00000170364/ENSG00000198901/ENSG00000105486/ENSG00000143320/ENSG00000170035/ENSG00000134215/ENSG00000106355/ENSG00000157456/ENSG00000115884/ENSG00000128951/ENSG00000101412/ENSG00000159259/ENSG00000164045/ENSG00000131470/ENSG00000160957/ENSG00000167552/ENSG00000131876/ENSG00000139190/ENSG00000163781/ENSG00000124795/ENSG00000106399/ENSG00000180340/ENSG00000135316/ENSG00000166347/ENSG00000138376/ENSG00000167088/ENSG00000112984/ENSG00000214114/ENSG00000131788/ENSG00000153976/ENSG00000228716/ENSG00000108424	ENSG00000071994/ENSG00000132646/ENSG00000014138/ENSG00000087087/ENSG00000174371/ENSG00000123136/ENSG00000118412/ENSG00000164611/ENSG00000112029/ENSG00000143390/ENSG00000116001/ENSG00000122566/ENSG00000163918/ENSG00000177084/ENSG00000051180/ENSG00000167900/ENSG00000111581/ENSG00000091651/ENSG00000109805/ENSG00000187522/ENSG00000170312/ENSG00000142945/ENSG00000135451/ENSG00000135476/ENSG00000138182/ENSG00000100526/ENSG00000130816/ENSG00000198056/ENSG00000136450/ENSG00000111247/ENSG00000111602/ENSG00000106462/ENSG00000012048/ENSG00000123473/ENSG00000104889/ENSG00000013810/ENSG00000115163/ENSG00000187741/ENSG00000171848/ENSG00000162607/ENSG00000122952/ENSG00000097046/ENSG00000137804/ENSG00000117724/ENSG00000145386/ENSG00000122565/ENSG00000080986/ENSG00000073584/ENSG00000138231/ENSG00000169679/ENSG00000093009/ENSG00000073111/ENSG00000085840/ENSG00000111684/ENSG00000079616/ENSG00000049541/ENSG00000162063/ENSG00000137807/ENSG00000143033/ENSG00000117399/ENSG00000161547/ENSG00000094804/ENSG00000178999/ENSG00000115875/ENSG00000088325/ENSG00000112742/ENSG00000120802/ENSG00000132780/ENSG00000113810/ENSG00000078668/ENSG00000087586/ENSG00000100479/ENSG00000101057/ENSG00000141562/ENSG00000065717/ENSG00000109606/ENSG00000156970/ENSG00000100297/ENSG00000175305/ENSG00000188529/ENSG00000168496/ENSG00000138160/ENSG00000124193/ENSG00000142731/ENSG00000062822/ENSG00000168078/ENSG00000141429/ENSG00000124207/ENSG00000182481/ENSG00000106484/ENSG00000076003/ENSG00000160789/ENSG00000149554/ENSG00000131747/ENSG00000112081/ENSG00000166851/ENSG00000169047/ENSG00000148773/ENSG00000076382/ENSG00000175063/ENSG00000100749/ENSG00000167670/ENSG00000163808/ENSG00000117650/ENSG00000112118/ENSG00000239306/ENSG00000104894/ENSG00000140350/ENSG00000116560/ENSG00000196230/ENSG00000131153/ENSG00000072571/ENSG00000170364/ENSG00000198901/ENSG00000105486/ENSG00000143320/ENSG00000170035/ENSG00000134215/ENSG00000106355/ENSG00000157456/ENSG00000115884/ENSG00000128951/ENSG00000101412/ENSG00000159259/ENSG00000164045/ENSG00000131470/ENSG00000160957/ENSG00000167552/ENSG00000131876/ENSG00000139190/ENSG00000163781/ENSG00000124795/ENSG00000106399/ENSG00000180340/ENSG00000135316/ENSG00000166347/ENSG00000138376/ENSG00000167088/ENSG00000112984/ENSG00000214114/ENSG00000131788/ENSG00000153976/ENSG00000228716/ENSG00000108424	PDCD2/PCNA/POLA2/SRRT/EXO1/DDX39A/CASP8AP2/PTTG1/FBXO5/RFX5/TIA1/HNRNPA2B1/RFC4/POLE/RAD51/TK1/NUP107/ORC6/NCAPG/HSPA14/CDK1/KIF2C/TROAP/ESPL1/KIF20B/CDKN3/DNMT1/PRIM1/SRSF1/RAD51AP1/TIMELESS/EZH2/BRCA1/STIL/RNASEH2A/TACC3/CENPA/FANCA/RRM2/USP1/ZWINT/CDC7/NUSAP1/CENPF/CCNA2/CBX3/NDC80/SMARCE1/DBR1/BUB1/CDC45/MCM2/ORC1/LPCAT3/KIF22/RFC2/CCNF/KIF23/MTF2/CDC20/SRSF2/CDC6/AURKB/SRSF7/TPX2/TTK/TMPO/NASP/SMC4/VDAC3/AURKA/POLE2/MYBL2/NARF/TLE2/DHX15/BUB1B/MCM5/CCNE2/SRSF10/FEN1/KIF11/SRSF6/PLK4/POLD1/PBK/GALNT1/CSE1L/KPNA2/MEST/MCM6/LMNA/CHEK1/TOP2A/SRSF3/PLK1/IRS1/MKI67/SPAG5/UBE2C/VRK1/CHAF1A/KIF15/NEK2/MCM3/RBM14/CD37/ANP32A/SFPQ/TUBB/GINS2/HMMR/SETMAR/PRC1/LIG1/CRABP2/UBE2E3/VAV3/LSM5/CCNB2/SDC1/DUT/E2F1/CHAF1B/CDC25A/PSMC3IP/RECQL4/TUBA1A/SNRPA1/VAMP1/TOPBP1/DEK/RPA3/FZD2/SYNCRIP/CYB5A/BARD1/SNRPD1/KIF20A/MYCBP/PIAS3/HS3ST3A1/DHFR/KPNB1	122	56	cluster2	0.435193	0.428741	#N/A	FALSE	FALSE	FALSE	FALSE	FALSE	FALSE	FALSE	FALSE	FALSE
MISSIAGLIA_REGULATED_BY_METHYLATION_DN	MISSIAGLIA_REGULATED_BY_METHYLATION_DN	108	0.531338	1.88121	1.19852e-07	0.000673089	4.87781e-06	3325	tags=54%, list=24%, signal=41%	ENSG00000167513/ENSG00000163918/ENSG00000167900/ENSG00000109083/ENSG00000111206/ENSG00000170312/ENSG00000138778/ENSG00000135476/ENSG00000100578/ENSG00000100526/ENSG00000130816/ENSG00000198056/ENSG00000106462/ENSG00000104889/ENSG00000122952/ENSG00000137804/ENSG00000126787/ENSG00000117724/ENSG00000145386/ENSG00000093009/ENSG00000180198/ENSG00000084774/ENSG00000079616/ENSG00000137807/ENSG00000060688/ENSG00000094804/ENSG00000120802/ENSG00000184445/ENSG00000113810/ENSG00000087586/ENSG00000156970/ENSG00000100297/ENSG00000100162/ENSG00000124207/ENSG00000121152/ENSG00000149554/ENSG00000237649/ENSG00000112081/ENSG00000077514/ENSG00000113368/ENSG00000148773/ENSG00000175063/ENSG00000117650/ENSG00000183684/ENSG00000226950/ENSG00000143815/ENSG00000118193/ENSG00000198901/ENSG00000105486/ENSG00000105497/ENSG00000128951/ENSG00000124795/ENSG00000106399/ENSG00000164985/ENSG00000105974/ENSG00000228716/ENSG00000116062/ENSG00000104824	ENSG00000167513/ENSG00000163918/ENSG00000167900/ENSG00000109083/ENSG00000111206/ENSG00000170312/ENSG00000138778/ENSG00000135476/ENSG00000100578/ENSG00000100526/ENSG00000130816/ENSG00000198056/ENSG00000106462/ENSG00000104889/ENSG00000122952/ENSG00000137804/ENSG00000126787/ENSG00000117724/ENSG00000145386/ENSG00000093009/ENSG00000180198/ENSG00000084774/ENSG00000079616/ENSG00000137807/ENSG00000060688/ENSG00000094804/ENSG00000120802/ENSG00000184445/ENSG00000113810/ENSG00000087586/ENSG00000156970/ENSG00000100297/ENSG00000100162/ENSG00000124207/ENSG00000121152/ENSG00000149554/ENSG00000237649/ENSG00000112081/ENSG00000077514/ENSG00000113368/ENSG00000148773/ENSG00000175063/ENSG00000117650/ENSG00000183684/ENSG00000226950/ENSG00000143815/ENSG00000118193/ENSG00000198901/ENSG00000105486/ENSG00000105497/ENSG00000128951/ENSG00000124795/ENSG00000106399/ENSG00000164985/ENSG00000105974/ENSG00000228716/ENSG00000116062/ENSG00000104824	CDT1/RFC4/TK1/IFT20/FOXM1/CDK1/CENPE/ESPL1/KIAA0586/CDKN3/DNMT1/PRIM1/EZH2/RNASEH2A/ZWINT/NUSAP1/DLGAP5/CENPF/CCNA2/CDC45/RCC1/CAD/KIF22/KIF23/SNRNP40/CDC6/TMPO/KNTC1/SMC4/AURKA/BUB1B/MCM5/CENPM/CSE1L/NCAPH/CHEK1/KIFC1/SRSF3/POLD3/LMNB1/MKI67/UBE2C/NEK2/ALYREF/DANCR/LBR/KIF14/PRC1/LIG1/ZNF175/DUT/DEK/RPA3/PSIP1/CAV1/DHFR/MSH6/HNRNPL	123	110	cluster2	0.401976	0.406851	#N/A	FALSE	FALSE	FALSE	FALSE	FALSE	FALSE	FALSE	FALSE	FALSE
WP_CELL_CYCLE	WP_CELL_CYCLE	113	0.489788	1.73981	5.39065e-06	0.0302739	0.000119471	2747	tags=44%, list=20%, signal=36%	ENSG00000132646/ENSG00000183765/ENSG00000164611/ENSG00000053900/ENSG00000091651/ENSG00000205250/ENSG00000115942/ENSG00000170312/ENSG00000175054/ENSG00000135476/ENSG00000007968/ENSG00000089053/ENSG00000164815/ENSG00000097046/ENSG00000176248/ENSG00000145386/ENSG00000006634/ENSG00000118971/ENSG00000169679/ENSG00000093009/ENSG00000073111/ENSG00000085840/ENSG00000117399/ENSG00000094804/ENSG00000112742/ENSG00000127564/ENSG00000196591/ENSG00000116809/ENSG00000100297/ENSG00000175305/ENSG00000130177/ENSG00000134058/ENSG00000076003/ENSG00000149554/ENSG00000166851/ENSG00000004897/ENSG00000166483/ENSG00000149311/ENSG00000112118/ENSG00000105810/ENSG00000055130/ENSG00000141510/ENSG00000166508/ENSG00000135679/ENSG00000112242/ENSG00000116670/ENSG00000157456/ENSG00000101412/ENSG00000196510/ENSG00000164045	ENSG00000132646/ENSG00000183765/ENSG00000164611/ENSG00000053900/ENSG00000091651/ENSG00000205250/ENSG00000115942/ENSG00000170312/ENSG00000175054/ENSG00000135476/ENSG00000007968/ENSG00000089053/ENSG00000164815/ENSG00000097046/ENSG00000176248/ENSG00000145386/ENSG00000006634/ENSG00000118971/ENSG00000169679/ENSG00000093009/ENSG00000073111/ENSG00000085840/ENSG00000117399/ENSG00000094804/ENSG00000112742/ENSG00000127564/ENSG00000196591/ENSG00000116809/ENSG00000100297/ENSG00000175305/ENSG00000130177/ENSG00000134058/ENSG00000076003/ENSG00000149554/ENSG00000166851/ENSG00000004897/ENSG00000166483/ENSG00000149311/ENSG00000112118/ENSG00000105810/ENSG00000055130/ENSG00000141510/ENSG00000166508/ENSG00000135679/ENSG00000112242/ENSG00000116670/ENSG00000157456/ENSG00000101412/ENSG00000196510/ENSG00000164045	PCNA/CHEK2/PTTG1/ANAPC4/ORC6/E2F4/ORC2/CDK1/ATR/ESPL1/E2F2/ANAPC5/ORC5/CDC7/ANAPC2/CCNA2/DBF4/CCND2/BUB1/CDC45/MCM2/ORC1/CDC20/CDC6/TTK/PKMYT1/HDAC2/ZBTB17/MCM5/CCNE2/CDC16/CDK7/MCM6/CHEK1/PLK1/CDC27/WEE1/ATM/MCM3/CDK6/CUL1/TP53/MCM7/MDM2/E2F3/MAD2L2/CCNB2/E2F1/ANAPC7/CDC25A	124	202	cluster2	0.434108	0.414028	#N/A	FALSE	FALSE	FALSE	FALSE	FALSE	TRUE	FALSE	FALSE	FALSE
SONG_TARGETS_OF_IE86_CMV_PROTEIN	SONG_TARGETS_OF_IE86_CMV_PROTEIN	51	0.59759	1.95818	2.62657e-06	0.0147508	6.73154e-05	4082	tags=73%, list=30%, signal=51%	ENSG00000132646/ENSG00000167513/ENSG00000164611/ENSG00000167900/ENSG00000111206/ENSG00000170312/ENSG00000106462/ENSG00000122952/ENSG00000073111/ENSG00000049541/ENSG00000160688/ENSG00000088325/ENSG00000132780/ENSG00000112759/ENSG00000101057/ENSG00000100297/ENSG00000138160/ENSG00000076003/ENSG00000077514/ENSG00000112118/ENSG00000166508/ENSG00000171960/ENSG00000101412/ENSG00000114491/ENSG00000163781/ENSG00000108064/ENSG00000138376/ENSG00000228716/ENSG00000213551/ENSG00000126883/ENSG00000197299/ENSG00000164104/ENSG00000108384/ENSG00000164109/ENSG00000176890/ENSG00000154640/ENSG00000105173	ENSG00000132646/ENSG00000167513/ENSG00000164611/ENSG00000167900/ENSG00000111206/ENSG00000170312/ENSG00000106462/ENSG00000122952/ENSG00000073111/ENSG00000049541/ENSG00000160688/ENSG00000088325/ENSG00000132780/ENSG00000112759/ENSG00000101057/ENSG00000100297/ENSG00000138160/ENSG00000076003/ENSG00000077514/ENSG00000112118/ENSG00000166508/ENSG00000171960/ENSG00000101412/ENSG00000114491/ENSG00000163781/ENSG00000108064/ENSG00000138376/ENSG00000228716/ENSG00000213551/ENSG00000126883/ENSG00000197299/ENSG00000164104/ENSG00000108384/ENSG00000164109/ENSG00000176890/ENSG00000154640/ENSG00000105173	PCNA/CDT1/PTTG1/TK1/FOXM1/CDK1/EZH2/ZWINT/MCM2/RFC2/FLAD1/TPX2/NASP/SLC29A1/MYBL2/MCM5/KIF11/MCM6/POLD3/MCM3/MCM7/PPIH/E2F1/UMPS/TOPBP1/TFAM/BARD1/DHFR/DNAJC9/NUP214/BLM/HMGB2/RAD51C/MAD2L1/TYMS/BTG3/CCNE1	125	174	cluster2	0.401433	0.41092	#N/A	FALSE	FALSE	FALSE	FALSE	FALSE	FALSE	FALSE	FALSE	FALSE
WP_RETINOBLASTOMA_GENE_IN_CANCER	WP_RETINOBLASTOMA_GENE_IN_CANCER	81	0.540226	1.86057	2.36135e-06	0.0132613	6.1821e-05	4421	tags=64%, list=33%, signal=44%	ENSG00000132646/ENSG00000167513/ENSG00000163918/ENSG00000177084/ENSG00000170312/ENSG00000160310/ENSG00000130816/ENSG00000198056/ENSG00000221829/ENSG00000007968/ENSG00000171848/ENSG00000097046/ENSG00000145386/ENSG00000183155/ENSG00000093009/ENSG00000085840/ENSG00000112742/ENSG00000100479/ENSG00000175305/ENSG00000142731/ENSG00000185104/ENSG00000076003/ENSG00000149554/ENSG00000131747/ENSG00000077514/ENSG00000166483/ENSG00000112118/ENSG00000105810/ENSG00000141510/ENSG00000166508/ENSG00000135679/ENSG00000197343/ENSG00000112242/ENSG00000157456/ENSG00000101412/ENSG00000164045/ENSG00000132155/ENSG00000106399/ENSG00000138376/ENSG00000134057/ENSG00000228716/ENSG00000116062/ENSG00000136997/ENSG00000164104/ENSG00000136824/ENSG00000176890/ENSG00000105173/ENSG00000135446/ENSG00000116478/ENSG00000253729/ENSG00000104738/ENSG00000139687	ENSG00000132646/ENSG00000167513/ENSG00000163918/ENSG00000177084/ENSG00000170312/ENSG00000160310/ENSG00000130816/ENSG00000198056/ENSG00000221829/ENSG00000007968/ENSG00000171848/ENSG00000097046/ENSG00000145386/ENSG00000183155/ENSG00000093009/ENSG00000085840/ENSG00000112742/ENSG00000100479/ENSG00000175305/ENSG00000142731/ENSG00000185104/ENSG00000076003/ENSG00000149554/ENSG00000131747/ENSG00000077514/ENSG00000166483/ENSG00000112118/ENSG00000105810/ENSG00000141510/ENSG00000166508/ENSG00000135679/ENSG00000197343/ENSG00000112242/ENSG00000157456/ENSG00000101412/ENSG00000164045/ENSG00000132155/ENSG00000106399/ENSG00000138376/ENSG00000134057/ENSG00000228716/ENSG00000116062/ENSG00000136997/ENSG00000164104/ENSG00000136824/ENSG00000176890/ENSG00000105173/ENSG00000135446/ENSG00000116478/ENSG00000253729/ENSG00000104738/ENSG00000139687	PCNA/CDT1/RFC4/POLE/CDK1/PRMT2/DNMT1/PRIM1/FANCG/E2F2/RRM2/CDC7/CCNA2/RABIF/CDC45/ORC1/TTK/POLE2/CCNE2/PLK4/FAF1/MCM6/CHEK1/TOP2A/POLD3/WEE1/MCM3/CDK6/TP53/MCM7/MDM2/ZNF655/E2F3/CCNB2/E2F1/CDC25A/RAF1/RPA3/BARD1/CCNB1/DHFR/MSH6/MYC/HMGB2/SMC2/TYMS/CCNE1/CDK4/HDAC1/PRKDC/MCM4/RB1	126	171	cluster2	0.41663	0.392525	#N/A	FALSE	FALSE	FALSE	FALSE	FALSE	FALSE	FALSE	FALSE	FALSE
WP_DNA_IRDAMAGE_AND_CELLULAR_RESPONSE_VIA_ATR	WP_DNA_IRDAMAGE_AND_CELLULAR_RESPONSE_VIA_ATR	74	0.62551	2.13258	4.39705e-10	2.46938e-06	2.85288e-08	2875	tags=59%, list=21%, signal=47%	ENSG00000092853/ENSG00000132646/ENSG00000174371/ENSG00000183765/ENSG00000042088/ENSG00000110274/ENSG00000140525/ENSG00000144554/ENSG00000051180/ENSG00000168411/ENSG00000083093/ENSG00000176444/ENSG00000111206/ENSG00000170312/ENSG00000175054/ENSG00000139618/ENSG00000152942/ENSG00000113522/ENSG00000076242/ENSG00000012048/ENSG00000177302/ENSG00000187741/ENSG00000162607/ENSG00000093009/ENSG00000073111/ENSG00000136492/ENSG00000004700/ENSG00000138375/ENSG00000168496/ENSG00000165392/ENSG00000149554/ENSG00000166851/ENSG00000113456/ENSG00000149311/ENSG00000067369/ENSG00000101773/ENSG00000070501/ENSG00000141510/ENSG00000135679/ENSG00000002016/ENSG00000178966/ENSG00000101412/ENSG00000160957/ENSG00000163781	ENSG00000092853/ENSG00000132646/ENSG00000174371/ENSG00000183765/ENSG00000042088/ENSG00000110274/ENSG00000140525/ENSG00000144554/ENSG00000051180/ENSG00000168411/ENSG00000083093/ENSG00000176444/ENSG00000111206/ENSG00000170312/ENSG00000175054/ENSG00000139618/ENSG00000152942/ENSG00000113522/ENSG00000076242/ENSG00000012048/ENSG00000177302/ENSG00000187741/ENSG00000162607/ENSG00000093009/ENSG00000073111/ENSG00000136492/ENSG00000004700/ENSG00000138375/ENSG00000168496/ENSG00000165392/ENSG00000149554/ENSG00000166851/ENSG00000113456/ENSG00000149311/ENSG00000067369/ENSG00000101773/ENSG00000070501/ENSG00000141510/ENSG00000135679/ENSG00000002016/ENSG00000178966/ENSG00000101412/ENSG00000160957/ENSG00000163781	CLSPN/PCNA/EXO1/CHEK2/TDP1/CEP164/FANCI/FANCD2/RAD51/RFWD3/PALB2/CLK2/FOXM1/CDK1/ATR/BRCA2/RAD17/RAD50/MLH1/BRCA1/TOP3A/FANCA/USP1/CDC45/MCM2/BRIP1/RECQL/SMARCAL1/FEN1/WRN/CHEK1/PLK1/RAD1/ATM/TP53BP1/RBBP8/POLB/TP53/MDM2/RAD52/RMI1/E2F1/RECQL4/TOPBP1	127	69	cluster2	0.474273	0.451462	#N/A	FALSE	FALSE	FALSE	FALSE	FALSE	FALSE	FALSE	FALSE	FALSE
WANG_METASTASIS_OF_BREAST_CANCER_ESR1_UP	WANG_METASTASIS_OF_BREAST_CANCER_ESR1_UP	19	0.752399	2.0635	4.54113e-06	0.025503	0.000104256	1972	tags=74%, list=15%, signal=63%	ENSG00000033030/ENSG00000146918/ENSG00000151725/ENSG00000198276/ENSG00000156802/ENSG00000122565/ENSG00000113810/ENSG00000051341/ENSG00000175305/ENSG00000168496/ENSG00000182481/ENSG00000166851/ENSG00000161057/ENSG00000075218	ENSG00000033030/ENSG00000146918/ENSG00000151725/ENSG00000198276/ENSG00000156802/ENSG00000122565/ENSG00000113810/ENSG00000051341/ENSG00000175305/ENSG00000168496/ENSG00000182481/ENSG00000166851/ENSG00000161057/ENSG00000075218	ZCCHC8/NCAPG2/CENPU/UCKL1/ATAD2/CBX3/SMC4/POLQ/CCNE2/FEN1/KPNA2/PLK1/PSMC2/GTSE1	128	195	cluster2	0.421515	0.403587	#N/A	FALSE	FALSE	FALSE	FALSE	FALSE	FALSE	FALSE	FALSE	FALSE
VILLANUEVA_LIVER_CANCER_KRT19_UP	VILLANUEVA_LIVER_CANCER_KRT19_UP	145	0.606443	2.18074	1e-10	5.616e-07	7.33909e-09	1850	tags=47%, list=14%, signal=41%	ENSG00000111665/ENSG00000125885/ENSG00000085511/ENSG00000115368/ENSG00000163510/ENSG00000090615/ENSG00000145908/ENSG00000140525/ENSG00000164611/ENSG00000169131/ENSG00000196458/ENSG00000152457/ENSG00000186812/ENSG00000109805/ENSG00000006576/ENSG00000124228/ENSG00000174842/ENSG00000138346/ENSG00000142945/ENSG00000138778/ENSG00000135451/ENSG00000138182/ENSG00000065328/ENSG00000165304/ENSG00000111731/ENSG00000079134/ENSG00000106462/ENSG00000123473/ENSG00000134690/ENSG00000213983/ENSG00000160505/ENSG00000122952/ENSG00000097046/ENSG00000105738/ENSG00000160208/ENSG00000126787/ENSG00000048028/ENSG00000080986/ENSG00000169679/ENSG00000149262/ENSG00000118655/ENSG00000174799/ENSG00000138180/ENSG00000035499/ENSG00000137807/ENSG00000117399/ENSG00000088325/ENSG00000112742/ENSG00000184445/ENSG00000198707/ENSG00000123485/ENSG00000101003/ENSG00000106144/ENSG00000198089/ENSG00000101109/ENSG00000142731/ENSG00000100162/ENSG00000198646/ENSG00000169607/ENSG00000076003/ENSG00000121152/ENSG00000131747/ENSG00000077514/ENSG00000113368/ENSG00000116017/ENSG00000148773/ENSG00000163808/ENSG00000139372	ENSG00000111665/ENSG00000125885/ENSG00000085511/ENSG00000115368/ENSG00000163510/ENSG00000090615/ENSG00000145908/ENSG00000140525/ENSG00000164611/ENSG00000169131/ENSG00000196458/ENSG00000152457/ENSG00000186812/ENSG00000109805/ENSG00000006576/ENSG00000124228/ENSG00000174842/ENSG00000138346/ENSG00000142945/ENSG00000138778/ENSG00000135451/ENSG00000138182/ENSG00000065328/ENSG00000165304/ENSG00000111731/ENSG00000079134/ENSG00000106462/ENSG00000123473/ENSG00000134690/ENSG00000213983/ENSG00000160505/ENSG00000122952/ENSG00000097046/ENSG00000105738/ENSG00000160208/ENSG00000126787/ENSG00000048028/ENSG00000080986/ENSG00000169679/ENSG00000149262/ENSG00000118655/ENSG00000174799/ENSG00000138180/ENSG00000035499/ENSG00000137807/ENSG00000117399/ENSG00000088325/ENSG00000112742/ENSG00000184445/ENSG00000198707/ENSG00000123485/ENSG00000101003/ENSG00000106144/ENSG00000198089/ENSG00000101109/ENSG00000142731/ENSG00000100162/ENSG00000198646/ENSG00000169607/ENSG00000076003/ENSG00000121152/ENSG00000131747/ENSG00000077514/ENSG00000113368/ENSG00000116017/ENSG00000148773/ENSG00000163808/ENSG00000139372	CDCA3/MCM8/MAP3K4/WDR75/CWC22/GOLGA3/ZNF300/FANCI/PTTG1/ZNF354A/ZNF605/DCLRE1C/ZNF397/NCAPG/PHTF2/DDX27/GLMN/DNA2/KIF2C/CENPE/TROAP/KIF20B/MCM10/MELK/C2CD5/THOC1/EZH2/STIL/CDCA8/AP1G2/NLRP4/ZWINT/CDC7/SIPA1L3/RRP1B/DLGAP5/USP28/NDC80/BUB1/INTS4/DCLRE1B/CEP135/CEP55/DEPDC1B/KIF23/CDC20/TPX2/TTK/KNTC1/CEP290/HJURP/GINS1/CASP2/SFI1/STK4/PLK4/CENPM/NCOA6/CKAP2L/MCM6/NCAPH/TOP2A/POLD3/LMNB1/ARID3A/MKI67/KIF15/TDG	129	23	cluster2	0.451693	0.435557	#N/A	FALSE	FALSE	FALSE	FALSE	FALSE	FALSE	FALSE	FALSE	FALSE
LI_WILMS_TUMOR_VS_FETAL_KIDNEY_1_DN	LI_WILMS_TUMOR_VS_FETAL_KIDNEY_1_DN	148	0.479391	1.72791	8.45412e-07	0.00474784	2.62832e-05	2430	tags=39%, list=18%, signal=33%	ENSG00000132646/ENSG00000051825/ENSG00000173207/ENSG00000140525/ENSG00000164611/ENSG00000116001/ENSG00000095564/ENSG00000139546/ENSG00000175727/ENSG00000170312/ENSG00000142945/ENSG00000135476/ENSG00000100526/ENSG00000198056/ENSG00000165304/ENSG00000111602/ENSG00000106462/ENSG00000012048/ENSG00000104889/ENSG00000104313/ENSG00000126787/ENSG00000117724/ENSG00000155561/ENSG00000118971/ENSG00000143179/ENSG00000073111/ENSG00000196208/ENSG00000137807/ENSG00000117399/ENSG00000178999/ENSG00000088325/ENSG00000112742/ENSG00000132780/ENSG00000113810/ENSG00000087586/ENSG00000198604/ENSG00000156970/ENSG00000176915/ENSG00000146143/ENSG00000168496/ENSG00000138160/ENSG00000142731/ENSG00000182481/ENSG00000076003/ENSG00000237649/ENSG00000131747/ENSG00000113368/ENSG00000148773/ENSG00000076382/ENSG00000167670/ENSG00000141380/ENSG00000095319/ENSG00000118193/ENSG00000143621/ENSG00000005156/ENSG00000096063/ENSG00000143320/ENSG00000120798	ENSG00000132646/ENSG00000051825/ENSG00000173207/ENSG00000140525/ENSG00000164611/ENSG00000116001/ENSG00000095564/ENSG00000139546/ENSG00000175727/ENSG00000170312/ENSG00000142945/ENSG00000135476/ENSG00000100526/ENSG00000198056/ENSG00000165304/ENSG00000111602/ENSG00000106462/ENSG00000012048/ENSG00000104889/ENSG00000104313/ENSG00000126787/ENSG00000117724/ENSG00000155561/ENSG00000118971/ENSG00000143179/ENSG00000073111/ENSG00000196208/ENSG00000137807/ENSG00000117399/ENSG00000178999/ENSG00000088325/ENSG00000112742/ENSG00000132780/ENSG00000113810/ENSG00000087586/ENSG00000198604/ENSG00000156970/ENSG00000176915/ENSG00000146143/ENSG00000168496/ENSG00000138160/ENSG00000142731/ENSG00000182481/ENSG00000076003/ENSG00000237649/ENSG00000131747/ENSG00000113368/ENSG00000148773/ENSG00000076382/ENSG00000167670/ENSG00000141380/ENSG00000095319/ENSG00000118193/ENSG00000143621/ENSG00000005156/ENSG00000096063/ENSG00000143320/ENSG00000120798	PCNA/MPHOSPH9/CKS1B/FANCI/PTTG1/TIA1/BTAF1/TARBP2/MLXIP/CDK1/KIF2C/ESPL1/CDKN3/PRIM1/MELK/TIMELESS/EZH2/BRCA1/RNASEH2A/EYA1/DLGAP5/CENPF/NUP205/CCND2/UCK2/MCM2/GREB1/KIF23/CDC20/AURKB/TPX2/TTK/NASP/SMC4/AURKA/BAZ1A/BUB1B/ANKLE2/PRIM2/FEN1/KIF11/PLK4/KPNA2/MCM6/KIFC1/TOP2A/LMNB1/MKI67/SPAG5/CHAF1A/SS18/NUP188/KIF14/ILF2/LIG3/SRPK1/CRABP2/NR2C1	130	144	cluster2	0.407078	0.398471	#N/A	FALSE	FALSE	FALSE	FALSE	FALSE	FALSE	FALSE	FALSE	FALSE
GARGALOVIC_RESPONSE_TO_OXIDIZED_PHOSPHOLIPIDS_TURQUOISE_DN	GARGALOVIC_RESPONSE_TO_OXIDIZED_PHOSPHOLIPIDS_TURQUOISE_DN	49	0.593218	1.94123	6.59562e-06	0.037041	0.000140607	2049	tags=55%, list=15%, signal=47%	ENSG00000132600/ENSG00000109674/ENSG00000189057/ENSG00000166801/ENSG00000161888/ENSG00000135476/ENSG00000100023/ENSG00000013810/ENSG00000145386/ENSG00000080986/ENSG00000162063/ENSG00000117399/ENSG00000182810/ENSG00000120802/ENSG00000162231/ENSG00000087586/ENSG00000184635/ENSG00000156970/ENSG00000105851/ENSG00000237649/ENSG00000166851/ENSG00000129173/ENSG00000148773/ENSG00000163808/ENSG00000130713/ENSG00000103343/ENSG00000137871	ENSG00000132600/ENSG00000109674/ENSG00000189057/ENSG00000166801/ENSG00000161888/ENSG00000135476/ENSG00000100023/ENSG00000013810/ENSG00000145386/ENSG00000080986/ENSG00000162063/ENSG00000117399/ENSG00000182810/ENSG00000120802/ENSG00000162231/ENSG00000087586/ENSG00000184635/ENSG00000156970/ENSG00000105851/ENSG00000237649/ENSG00000166851/ENSG00000129173/ENSG00000148773/ENSG00000163808/ENSG00000130713/ENSG00000103343/ENSG00000137871	PRMT7/NEIL3/FAM111B/FAM111A/SPC24/ESPL1/PPIL2/TACC3/CCNA2/NDC80/CCNF/CDC20/DDX28/TMPO/NXF1/AURKA/ZNF93/BUB1B/PIK3CG/KIFC1/PLK1/E2F8/MKI67/KIF15/EXOSC2/ZNF174/ZNF280D	131	210	cluster2	0.416739	0.421407	#N/A	FALSE	FALSE	FALSE	FALSE	FALSE	FALSE	FALSE	FALSE	FALSE
REACTOME_MITOTIC_SPINDLE_CHECKPOINT	REACTOME_MITOTIC_SPINDLE_CHECKPOINT	104	0.513832	1.81074	1.29398e-06	0.00726698	3.86196e-05	3783	tags=55%, list=28%, signal=40%	ENSG00000111581/ENSG00000166451/ENSG00000151725/ENSG00000053900/ENSG00000120334/ENSG00000161888/ENSG00000142945/ENSG00000138778/ENSG00000125450/ENSG00000102901/ENSG00000089053/ENSG00000134690/ENSG00000115163/ENSG00000122952/ENSG00000176248/ENSG00000117724/ENSG00000080986/ENSG00000145241/ENSG00000169679/ENSG00000174442/ENSG00000179051/ENSG00000117399/ENSG00000178999/ENSG00000184445/ENSG00000030066/ENSG00000072401/ENSG00000156970/ENSG00000143228/ENSG00000130177/ENSG00000137713/ENSG00000167842/ENSG00000120253/ENSG00000153201/ENSG00000149636/ENSG00000100162/ENSG00000166851/ENSG00000004897/ENSG00000175063/ENSG00000089685/ENSG00000154839/ENSG00000138092/ENSG00000196510/ENSG00000152253/ENSG00000117697/ENSG00000082898/ENSG00000188312/ENSG00000153107/ENSG00000130779/ENSG00000108106/ENSG00000123219/ENSG00000164109/ENSG00000110713/ENSG00000154001/ENSG00000153044/ENSG00000002822/ENSG00000121621/ENSG00000040275	ENSG00000111581/ENSG00000166451/ENSG00000151725/ENSG00000053900/ENSG00000120334/ENSG00000161888/ENSG00000142945/ENSG00000138778/ENSG00000125450/ENSG00000102901/ENSG00000089053/ENSG00000134690/ENSG00000115163/ENSG00000122952/ENSG00000176248/ENSG00000117724/ENSG00000080986/ENSG00000145241/ENSG00000169679/ENSG00000174442/ENSG00000179051/ENSG00000117399/ENSG00000178999/ENSG00000184445/ENSG00000030066/ENSG00000072401/ENSG00000156970/ENSG00000143228/ENSG00000130177/ENSG00000137713/ENSG00000167842/ENSG00000120253/ENSG00000153201/ENSG00000149636/ENSG00000100162/ENSG00000166851/ENSG00000004897/ENSG00000175063/ENSG00000089685/ENSG00000154839/ENSG00000138092/ENSG00000196510/ENSG00000152253/ENSG00000117697/ENSG00000082898/ENSG00000188312/ENSG00000153107/ENSG00000130779/ENSG00000108106/ENSG00000123219/ENSG00000164109/ENSG00000110713/ENSG00000154001/ENSG00000153044/ENSG00000002822/ENSG00000121621/ENSG00000040275	NUP107/CENPN/CENPU/ANAPC4/CENPL/SPC24/KIF2C/CENPE/NUP85/CENPT/ANAPC5/CDCA8/CENPA/ZWINT/ANAPC2/CENPF/NDC80/CENPC/BUB1/ZWILCH/RCC2/CDC20/AURKB/KNTC1/NUP160/UBE2D1/BUB1B/NUF2/CDC16/PPP2R1B/MIS12/NUP43/RANBP2/DSN1/CENPM/PLK1/CDC27/UBE2C/BIRC5/SKA1/CENPO/ANAPC7/SPC25/NSL1/XPO1/CENPP/ANAPC1/CLIP1/UBE2S/CENPK/MAD2L1/NUP98/PPP2R5E/CENPH/MAD1L1/KIF18A/SPDL1	132	150	cluster2	0.432696	0.397682	Cell Cycle	FALSE	FALSE	FALSE	FALSE	FALSE	FALSE	FALSE	FALSE	FALSE
REACTOME_MITOTIC_PROMETAPHASE	REACTOME_MITOTIC_PROMETAPHASE	176	0.501843	1.83292	2.96944e-09	1.66763e-05	1.68275e-07	3834	tags=52%, list=28%, signal=38%	ENSG00000143924/ENSG00000119397/ENSG00000121892/ENSG00000103995/ENSG00000110274/ENSG00000214367/ENSG00000152240/ENSG00000111581/ENSG00000166451/ENSG00000151725/ENSG00000131351/ENSG00000109805/ENSG00000120334/ENSG00000161888/ENSG00000170312/ENSG00000142945/ENSG00000138778/ENSG00000125450/ENSG00000102901/ENSG00000134690/ENSG00000115163/ENSG00000122952/ENSG00000117724/ENSG00000136811/ENSG00000080986/ENSG00000145241/ENSG00000169679/ENSG00000101624/ENSG00000174799/ENSG00000174442/ENSG00000179051/ENSG00000117399/ENSG00000178999/ENSG00000184445/ENSG00000198707/ENSG00000113810/ENSG00000249115/ENSG00000030066/ENSG00000156970/ENSG00000143228/ENSG00000137713/ENSG00000127914/ENSG00000167842/ENSG00000120253/ENSG00000198089/ENSG00000106477/ENSG00000153201/ENSG00000149636/ENSG00000142731/ENSG00000147874/ENSG00000146670/ENSG00000100162/ENSG00000121152/ENSG00000166851/ENSG00000117650/ENSG00000010292/ENSG00000119638/ENSG00000196230/ENSG00000101004/ENSG00000101639/ENSG00000089685/ENSG00000176101/ENSG00000139350/ENSG00000154839/ENSG00000157456/ENSG00000138092/ENSG00000160299/ENSG00000167552/ENSG00000152253/ENSG00000117697/ENSG00000119408/ENSG00000134057/ENSG00000082898/ENSG00000188312/ENSG00000130779/ENSG00000123219/ENSG00000128159/ENSG00000137100/ENSG00000176014/ENSG00000078674/ENSG00000136824/ENSG00000164109/ENSG00000136861/ENSG00000166037/ENSG00000110713/ENSG00000154001/ENSG00000153044/ENSG00000002822/ENSG00000121621/ENSG00000040275/ENSG00000182923	ENSG00000143924/ENSG00000119397/ENSG00000121892/ENSG00000103995/ENSG00000110274/ENSG00000214367/ENSG00000152240/ENSG00000111581/ENSG00000166451/ENSG00000151725/ENSG00000131351/ENSG00000109805/ENSG00000120334/ENSG00000161888/ENSG00000170312/ENSG00000142945/ENSG00000138778/ENSG00000125450/ENSG00000102901/ENSG00000134690/ENSG00000115163/ENSG00000122952/ENSG00000117724/ENSG00000136811/ENSG00000080986/ENSG00000145241/ENSG00000169679/ENSG00000101624/ENSG00000174799/ENSG00000174442/ENSG00000179051/ENSG00000117399/ENSG00000178999/ENSG00000184445/ENSG00000198707/ENSG00000113810/ENSG00000249115/ENSG00000030066/ENSG00000156970/ENSG00000143228/ENSG00000137713/ENSG00000127914/ENSG00000167842/ENSG00000120253/ENSG00000198089/ENSG00000106477/ENSG00000153201/ENSG00000149636/ENSG00000142731/ENSG00000147874/ENSG00000146670/ENSG00000100162/ENSG00000121152/ENSG00000166851/ENSG00000117650/ENSG00000010292/ENSG00000119638/ENSG00000196230/ENSG00000101004/ENSG00000101639/ENSG00000089685/ENSG00000176101/ENSG00000139350/ENSG00000154839/ENSG00000157456/ENSG00000138092/ENSG00000160299/ENSG00000167552/ENSG00000152253/ENSG00000117697/ENSG00000119408/ENSG00000134057/ENSG00000082898/ENSG00000188312/ENSG00000130779/ENSG00000123219/ENSG00000128159/ENSG00000137100/ENSG00000176014/ENSG00000078674/ENSG00000136824/ENSG00000164109/ENSG00000136861/ENSG00000166037/ENSG00000110713/ENSG00000154001/ENSG00000153044/ENSG00000002822/ENSG00000121621/ENSG00000040275/ENSG00000182923	EML4/CNTRL/PDS5A/CEP152/CEP164/HAUS3/HAUS1/NUP107/CENPN/CENPU/HAUS8/NCAPG/CENPL/SPC24/CDK1/KIF2C/CENPE/NUP85/CENPT/CDCA8/CENPA/ZWINT/CENPF/ODF2/NDC80/CENPC/BUB1/CEP76/CEP135/ZWILCH/RCC2/CDC20/AURKB/KNTC1/CEP290/SMC4/HAUS5/NUP160/BUB1B/NUF2/PPP2R1B/AKAP9/MIS12/NUP43/SFI1/CEP41/RANBP2/DSN1/PLK4/HAUS6/CDCA5/CENPM/NCAPH/PLK1/NEK2/NCAPD2/NEK9/TUBB/NINL/CEP192/BIRC5/SSNA1/NEDD1/SKA1/CCNB2/CENPO/PCNT/TUBA1A/SPC25/NSL1/NEK6/CCNB1/XPO1/CENPP/CLIP1/CENPK/TUBGCP6/DCTN3/TUBB6/PCM1/SMC2/MAD2L1/CDK5RAP2/CEP57/NUP98/PPP2R5E/CENPH/MAD1L1/KIF18A/SPDL1/CEP63	133	79	cluster2	0.462875	0.417859	Cell Cycle	FALSE	FALSE	FALSE	FALSE	FALSE	FALSE	FALSE	FALSE	FALSE
MITSIADES_RESPONSE_TO_APLIDIN_DN	MITSIADES_RESPONSE_TO_APLIDIN_DN	227	0.459222	1.69513	1.11948e-08	6.28701e-05	5.63117e-07	3772	tags=48%, list=28%, signal=35%	ENSG00000121892/ENSG00000167513/ENSG00000146918/ENSG00000140525/ENSG00000164611/ENSG00000112029/ENSG00000163918/ENSG00000083093/ENSG00000109805/ENSG00000186185/ENSG00000171241/ENSG00000119285/ENSG00000111206/ENSG00000165304/ENSG00000221829/ENSG00000118513/ENSG00000075131/ENSG00000134690/ENSG00000013810/ENSG00000115163/ENSG00000171848/ENSG00000066279/ENSG00000122952/ENSG00000097046/ENSG00000108389/ENSG00000137804/ENSG00000126787/ENSG00000117724/ENSG00000145386/ENSG00000155561/ENSG00000122565/ENSG00000115524/ENSG00000171793/ENSG00000184787/ENSG00000101444/ENSG00000169679/ENSG00000153395/ENSG00000084774/ENSG00000073111/ENSG00000120948/ENSG00000088325/ENSG00000172795/ENSG00000088448/ENSG00000119969/ENSG00000087586/ENSG00000123485/ENSG00000101057/ENSG00000143776/ENSG00000120992/ENSG00000156970/ENSG00000100297/ENSG00000101003/ENSG00000164134/ENSG00000124207/ENSG00000130559/ENSG00000121152/ENSG00000111880/ENSG00000106348/ENSG00000133657/ENSG00000065308/ENSG00000131747/ENSG00000125107/ENSG00000077514/ENSG00000148773/ENSG00000136986/ENSG00000167670/ENSG00000161800/ENSG00000166483/ENSG00000117650/ENSG00000165025/ENSG00000010292/ENSG00000143815/ENSG00000095319/ENSG00000196230/ENSG00000122257/ENSG00000047315/ENSG00000118193/ENSG00000138794/ENSG00000112159/ENSG00000140575/ENSG00000089685/ENSG00000128951/ENSG00000101311/ENSG00000092201/ENSG00000105939/ENSG00000048828/ENSG00000114346/ENSG00000163781/ENSG00000213047/ENSG00000178695/ENSG00000124795/ENSG00000165512/ENSG00000048052/ENSG00000066044/ENSG00000134057/ENSG00000047410/ENSG00000116062/ENSG00000128059/ENSG00000197299/ENSG00000141401/ENSG00000136997/ENSG00000136824/ENSG00000058804/ENSG00000136108/ENSG00000065000/ENSG00000134294/ENSG00000092470/ENSG00000101265/ENSG00000111642	ENSG00000121892/ENSG00000167513/ENSG00000146918/ENSG00000140525/ENSG00000164611/ENSG00000112029/ENSG00000163918/ENSG00000083093/ENSG00000109805/ENSG00000186185/ENSG00000171241/ENSG00000119285/ENSG00000111206/ENSG00000165304/ENSG00000221829/ENSG00000118513/ENSG00000075131/ENSG00000134690/ENSG00000013810/ENSG00000115163/ENSG00000171848/ENSG00000066279/ENSG00000122952/ENSG00000097046/ENSG00000108389/ENSG00000137804/ENSG00000126787/ENSG00000117724/ENSG00000145386/ENSG00000155561/ENSG00000122565/ENSG00000115524/ENSG00000171793/ENSG00000184787/ENSG00000101444/ENSG00000169679/ENSG00000153395/ENSG00000084774/ENSG00000073111/ENSG00000120948/ENSG00000088325/ENSG00000172795/ENSG00000088448/ENSG00000119969/ENSG00000087586/ENSG00000123485/ENSG00000101057/ENSG00000143776/ENSG00000120992/ENSG00000156970/ENSG00000100297/ENSG00000101003/ENSG00000164134/ENSG00000124207/ENSG00000130559/ENSG00000121152/ENSG00000111880/ENSG00000106348/ENSG00000133657/ENSG00000065308/ENSG00000131747/ENSG00000125107/ENSG00000077514/ENSG00000148773/ENSG00000136986/ENSG00000167670/ENSG00000161800/ENSG00000166483/ENSG00000117650/ENSG00000165025/ENSG00000010292/ENSG00000143815/ENSG00000095319/ENSG00000196230/ENSG00000122257/ENSG00000047315/ENSG00000118193/ENSG00000138794/ENSG00000112159/ENSG00000140575/ENSG00000089685/ENSG00000128951/ENSG00000101311/ENSG00000092201/ENSG00000105939/ENSG00000048828/ENSG00000114346/ENSG00000163781/ENSG00000213047/ENSG00000178695/ENSG00000124795/ENSG00000165512/ENSG00000048052/ENSG00000066044/ENSG00000134057/ENSG00000047410/ENSG00000116062/ENSG00000128059/ENSG00000197299/ENSG00000141401/ENSG00000136997/ENSG00000136824/ENSG00000058804/ENSG00000136108/ENSG00000065000/ENSG00000134294/ENSG00000092470/ENSG00000101265/ENSG00000111642	PDS5A/CDT1/NCAPG2/FANCI/PTTG1/FBXO5/RFC4/PALB2/NCAPG/KIF18B/SHCBP1/HEATR1/FOXM1/MELK/FANCG/MYB/TIPIN/CDCA8/TACC3/CENPA/RRM2/ASPM/ZWINT/CDC7/MTMR4/NUSAP1/DLGAP5/CENPF/CCNA2/NUP205/CBX3/SF3B1/CTPS1/UBE2G2/AHCY/BUB1/LPCAT1/CAD/MCM2/TARDBP/TPX2/DCP2/ANKRD10/HELLS/AURKA/HJURP/MYBL2/CDC42BPA/LYPLA1/BUB1B/MCM5/GINS1/NAA15/CSE1L/CAMSAP1/NCAPH/RNGTT/IMPDH1/ATP13A3/TRAM2/TOP2A/CNOT1/POLD3/MKI67/DERL1/CHAF1A/RACGAP1/WEE1/NEK2/SYK/NCAPD2/LBR/NUP188/TUBB/RBBP6/POLR2B/KIF14/CASP6/MDN1/IQGAP1/BIRC5/DUT/FERMT1/SUPT16H/ZC3HAV1/FAM120A/ECT2/TOPBP1/DENND1B/KCTD12/DEK/ZNF22/HDAC9/ELAVL1/CCNB1/TPR/MSH6/PPAT/BLM/IMPA2/MYC/SMC2/NDC1/CKAP2/AP3D1/SLC38A2/WDR76/RASSF2/CHD4	134	89	cluster2	0.389818	0.406365	#N/A	FALSE	FALSE	FALSE	FALSE	FALSE	FALSE	FALSE	FALSE	FALSE
FERREIRA_EWINGS_SARCOMA_UNSTABLE_VS_STABLE_UP	FERREIRA_EWINGS_SARCOMA_UNSTABLE_VS_STABLE_UP	145	0.555029	1.99586	1e-10	5.616e-07	7.33909e-09	3761	tags=62%, list=28%, signal=45%	ENSG00000156787/ENSG00000146918/ENSG00000126215/ENSG00000144554/ENSG00000071626/ENSG00000151725/ENSG00000109805/ENSG00000055044/ENSG00000077152/ENSG00000127586/ENSG00000198554/ENSG00000142945/ENSG00000138778/ENSG00000135476/ENSG00000100526/ENSG00000132676/ENSG00000165304/ENSG00000176208/ENSG00000156802/ENSG00000012048/ENSG00000100296/ENSG00000104365/ENSG00000122952/ENSG00000137804/ENSG00000126787/ENSG00000117724/ENSG00000145386/ENSG00000136811/ENSG00000006634/ENSG00000160294/ENSG00000171793/ENSG00000080986/ENSG00000121211/ENSG00000146731/ENSG00000138180/ENSG00000136492/ENSG00000137807/ENSG00000094804/ENSG00000088325/ENSG00000137571/ENSG00000111203/ENSG00000120802/ENSG00000184445/ENSG00000184635/ENSG00000100479/ENSG00000123485/ENSG00000153922/ENSG00000051341/ENSG00000164134/ENSG00000168496/ENSG00000182481/ENSG00000121152/ENSG00000149554/ENSG00000131747/ENSG00000113368/ENSG00000123338/ENSG00000167670/ENSG00000196954/ENSG00000163808/ENSG00000070814/ENSG00000198015/ENSG00000010292/ENSG00000198826/ENSG00000106355/ENSG00000067334/ENSG00000131876/ENSG00000152253/ENSG00000106399/ENSG00000164985/ENSG00000135316/ENSG00000167088/ENSG00000134057/ENSG00000140451/ENSG00000228716/ENSG00000155256/ENSG00000074657/ENSG00000123219/ENSG00000105835/ENSG00000197299/ENSG00000164104/ENSG00000136824/ENSG00000058804/ENSG00000136108/ENSG00000187790/ENSG00000139436/ENSG00000129128/ENSG00000183495/ENSG00000182963/ENSG00000121621/ENSG00000161813	ENSG00000156787/ENSG00000146918/ENSG00000126215/ENSG00000144554/ENSG00000071626/ENSG00000151725/ENSG00000109805/ENSG00000055044/ENSG00000077152/ENSG00000127586/ENSG00000198554/ENSG00000142945/ENSG00000138778/ENSG00000135476/ENSG00000100526/ENSG00000132676/ENSG00000165304/ENSG00000176208/ENSG00000156802/ENSG00000012048/ENSG00000100296/ENSG00000104365/ENSG00000122952/ENSG00000137804/ENSG00000126787/ENSG00000117724/ENSG00000145386/ENSG00000136811/ENSG00000006634/ENSG00000160294/ENSG00000171793/ENSG00000080986/ENSG00000121211/ENSG00000146731/ENSG00000138180/ENSG00000136492/ENSG00000137807/ENSG00000094804/ENSG00000088325/ENSG00000137571/ENSG00000111203/ENSG00000120802/ENSG00000184445/ENSG00000184635/ENSG00000100479/ENSG00000123485/ENSG00000153922/ENSG00000051341/ENSG00000164134/ENSG00000168496/ENSG00000182481/ENSG00000121152/ENSG00000149554/ENSG00000131747/ENSG00000113368/ENSG00000123338/ENSG00000167670/ENSG00000196954/ENSG00000163808/ENSG00000070814/ENSG00000198015/ENSG00000010292/ENSG00000198826/ENSG00000106355/ENSG00000067334/ENSG00000131876/ENSG00000152253/ENSG00000106399/ENSG00000164985/ENSG00000135316/ENSG00000167088/ENSG00000134057/ENSG00000140451/ENSG00000228716/ENSG00000155256/ENSG00000074657/ENSG00000123219/ENSG00000105835/ENSG00000197299/ENSG00000164104/ENSG00000136824/ENSG00000058804/ENSG00000136108/ENSG00000187790/ENSG00000139436/ENSG00000129128/ENSG00000183495/ENSG00000182963/ENSG00000121621/ENSG00000161813	TBC1D31/NCAPG2/XRCC3/FANCD2/DAZAP1/CENPU/NCAPG/NOP58/UBE2T/CHTF18/WDHD1/KIF2C/CENPE/ESPL1/CDKN3/DAP3/MELK/ATAD5/ATAD2/BRCA1/THOC5/IKBKB/ZWINT/NUSAP1/DLGAP5/CENPF/CCNA2/ODF2/DBF4/MCM3AP/CTPS1/NDC80/MND1/CCT6A/CEP55/BRIP1/KIF23/CDC6/TPX2/SLCO5A1/ITFG2/TMPO/KNTC1/ZNF93/POLE2/HJURP/CHD1/POLQ/NAA15/FEN1/KPNA2/NCAPH/CHEK1/TOP2A/LMNB1/NCKAP1L/CHAF1A/CASP4/KIF15/TCOF1/MRPL42/NCAPD2/ARHGAP11A/LSM5/DNTTIP2/SNRPA1/SPC25/RPA3/PSIP1/SYNCRIP/SNRPD1/CCNB1/PIF1/DHFR/ZFYVE27/ZNF532/CENPK/NAMPT/BLM/HMGB2/SMC2/NDC1/CKAP2/FANCM/GIT2/SPCS3/EP400/GJC1/KIF18A/LARP4	135	39	cluster2	0.414459	0.415268	#N/A	FALSE	FALSE	FALSE	FALSE	FALSE	FALSE	FALSE	FALSE	FALSE
WHITFIELD_CELL_CYCLE_G2	WHITFIELD_CELL_CYCLE_G2	150	0.461707	1.66439	6.44588e-06	0.0362001	0.000138073	3163	tags=45%, list=23%, signal=35%	ENSG00000111665/ENSG00000109046/ENSG00000109674/ENSG00000183765/ENSG00000104064/ENSG00000144554/ENSG00000075702/ENSG00000131351/ENSG00000120334/ENSG00000170312/ENSG00000135476/ENSG00000137135/ENSG00000165304/ENSG00000139354/ENSG00000123473/ENSG00000134690/ENSG00000003402/ENSG00000124160/ENSG00000165480/ENSG00000100601/ENSG00000137804/ENSG00000145386/ENSG00000080986/ENSG00000121211/ENSG00000079616/ENSG00000180447/ENSG00000162063/ENSG00000137807/ENSG00000178999/ENSG00000184661/ENSG00000120802/ENSG00000113810/ENSG00000198466/ENSG00000123485/ENSG00000051341/ENSG00000092140/ENSG00000130177/ENSG00000138160/ENSG00000182481/ENSG00000169607/ENSG00000121152/ENSG00000237649/ENSG00000131747/ENSG00000136122/ENSG00000113368/ENSG00000175063/ENSG00000186625/ENSG00000140543/ENSG00000116830/ENSG00000099899/ENSG00000171456/ENSG00000156521/ENSG00000105246/ENSG00000129534/ENSG00000143815/ENSG00000196230/ENSG00000029363/ENSG00000185499/ENSG00000206337/ENSG00000146834/ENSG00000170852/ENSG00000167552/ENSG00000171792/ENSG00000101447/ENSG00000164190/ENSG00000134222/ENSG00000135837/ENSG00000140451	ENSG00000111665/ENSG00000109046/ENSG00000109674/ENSG00000183765/ENSG00000104064/ENSG00000144554/ENSG00000075702/ENSG00000131351/ENSG00000120334/ENSG00000170312/ENSG00000135476/ENSG00000137135/ENSG00000165304/ENSG00000139354/ENSG00000123473/ENSG00000134690/ENSG00000003402/ENSG00000124160/ENSG00000165480/ENSG00000100601/ENSG00000137804/ENSG00000145386/ENSG00000080986/ENSG00000121211/ENSG00000079616/ENSG00000180447/ENSG00000162063/ENSG00000137807/ENSG00000178999/ENSG00000184661/ENSG00000120802/ENSG00000113810/ENSG00000198466/ENSG00000123485/ENSG00000051341/ENSG00000092140/ENSG00000130177/ENSG00000138160/ENSG00000182481/ENSG00000169607/ENSG00000121152/ENSG00000237649/ENSG00000131747/ENSG00000136122/ENSG00000113368/ENSG00000175063/ENSG00000186625/ENSG00000140543/ENSG00000116830/ENSG00000099899/ENSG00000171456/ENSG00000156521/ENSG00000105246/ENSG00000129534/ENSG00000143815/ENSG00000196230/ENSG00000029363/ENSG00000185499/ENSG00000206337/ENSG00000146834/ENSG00000170852/ENSG00000167552/ENSG00000171792/ENSG00000101447/ENSG00000164190/ENSG00000134222/ENSG00000135837/ENSG00000140451	CDCA3/WSB1/NEIL3/CHEK2/GABPB1/FANCD2/WDR62/HAUS8/CENPL/CDK1/ESPL1/ARHGEF39/MELK/GAS2L3/STIL/CDCA8/CFLAR/NCOA5/SKA3/ALKBH1/NUSAP1/CCNA2/NDC80/MND1/KIF22/GAS1/CCNF/KIF23/AURKB/CDCA2/TMPO/SMC4/ZNF587/HJURP/POLQ/G2E3/CDC16/KIF11/KPNA2/CKAP2L/NCAPH/KIFC1/TOP2A/BORA/LMNB1/UBE2C/KATNA1/DET1/TTF2/TRMT2A/ASXL1/TYSND1/EBI3/MIS18BP1/LBR/TUBB/BCLAF1/MUC1/HCP5/MEPCE/KBTBD2/TUBA1A/RHNO1/FAM83D/NIPBL/PSRC1/CEP350/PIF1	136	209	cluster2	0.4264	0.428749	#N/A	FALSE	FALSE	FALSE	FALSE	FALSE	TRUE	FALSE	FALSE	FALSE
WHITFIELD_CELL_CYCLE_G2_M	WHITFIELD_CELL_CYCLE_G2_M	174	0.46162	1.68382	1.67686e-06	0.00941723	4.75128e-05	3853	tags=48%, list=28%, signal=35%	ENSG00000111665/ENSG00000109046/ENSG00000173207/ENSG00000173404/ENSG00000171241/ENSG00000111206/ENSG00000142945/ENSG00000138778/ENSG00000138182/ENSG00000139354/ENSG00000157778/ENSG00000003402/ENSG00000115163/ENSG00000124160/ENSG00000137804/ENSG00000126787/ENSG00000117724/ENSG00000145386/ENSG00000136811/ENSG00000128944/ENSG00000169679/ENSG00000110330/ENSG00000197056/ENSG00000138180/ENSG00000035499/ENSG00000088325/ENSG00000112742/ENSG00000164087/ENSG00000087586/ENSG00000165494/ENSG00000156970/ENSG00000092140/ENSG00000143228/ENSG00000181690/ENSG00000163002/ENSG00000168078/ENSG00000111348/ENSG00000160789/ENSG00000205937/ENSG00000171608/ENSG00000112081/ENSG00000166851/ENSG00000004897/ENSG00000109971/ENSG00000148773/ENSG00000076382/ENSG00000128606/ENSG00000141380/ENSG00000024526/ENSG00000075218/ENSG00000117650/ENSG00000151376/ENSG00000171456/ENSG00000129534/ENSG00000116560/ENSG00000143815/ENSG00000118193/ENSG00000170037/ENSG00000072571/ENSG00000089685/ENSG00000160214/ENSG00000068489/ENSG00000115355/ENSG00000171681/ENSG00000135541/ENSG00000157456/ENSG00000115514/ENSG00000114346/ENSG00000198561/ENSG00000134057/ENSG00000136161/ENSG00000091732/ENSG00000086061/ENSG00000132376/ENSG00000064961/ENSG00000108384/ENSG00000136108/ENSG00000149483/ENSG00000110713/ENSG00000224470/ENSG00000040275/ENSG00000070423/ENSG00000083312	ENSG00000111665/ENSG00000109046/ENSG00000173207/ENSG00000173404/ENSG00000171241/ENSG00000111206/ENSG00000142945/ENSG00000138778/ENSG00000138182/ENSG00000139354/ENSG00000157778/ENSG00000003402/ENSG00000115163/ENSG00000124160/ENSG00000137804/ENSG00000126787/ENSG00000117724/ENSG00000145386/ENSG00000136811/ENSG00000128944/ENSG00000169679/ENSG00000110330/ENSG00000197056/ENSG00000138180/ENSG00000035499/ENSG00000088325/ENSG00000112742/ENSG00000164087/ENSG00000087586/ENSG00000165494/ENSG00000156970/ENSG00000092140/ENSG00000143228/ENSG00000181690/ENSG00000163002/ENSG00000168078/ENSG00000111348/ENSG00000160789/ENSG00000205937/ENSG00000171608/ENSG00000112081/ENSG00000166851/ENSG00000004897/ENSG00000109971/ENSG00000148773/ENSG00000076382/ENSG00000128606/ENSG00000141380/ENSG00000024526/ENSG00000075218/ENSG00000117650/ENSG00000151376/ENSG00000171456/ENSG00000129534/ENSG00000116560/ENSG00000143815/ENSG00000118193/ENSG00000170037/ENSG00000072571/ENSG00000089685/ENSG00000160214/ENSG00000068489/ENSG00000115355/ENSG00000171681/ENSG00000135541/ENSG00000157456/ENSG00000115514/ENSG00000114346/ENSG00000198561/ENSG00000134057/ENSG00000136161/ENSG00000091732/ENSG00000086061/ENSG00000132376/ENSG00000064961/ENSG00000108384/ENSG00000136108/ENSG00000149483/ENSG00000110713/ENSG00000224470/ENSG00000040275/ENSG00000070423/ENSG00000083312	CDCA3/WSB1/CKS1B/INSM1/SHCBP1/FOXM1/KIF2C/CENPE/KIF20B/GAS2L3/PSMG3/CFLAR/CENPA/NCOA5/NUSAP1/DLGAP5/CENPF/CCNA2/ODF2/KNSTRN/BUB1/BIRC2/ZMYM1/CEP55/DEPDC1B/TPX2/TTK/POC1A/AURKA/PCF11/BUB1B/G2E3/NUF2/PLAG1/NUP35/PBK/ARHGDIB/LMNA/RNPS1/PIK3CD/SRSF3/PLK1/CDC27/HSPA8/MKI67/SPAG5/LRRC17/SS18/DEPDC1/GTSE1/NEK2/ME3/ASXL1/MIS18BP1/SFPQ/LBR/KIF14/CNTROB/HMMR/BIRC5/RRP1/PRR11/CCDC88A/ATF7IP/AHI1/CCNB2/TXNDC9/ECT2/CTNND1/CCNB1/RCBTB2/ZC3HC1/DNAJA1/INPP5K/HMG20B/RAD51C/CKAP2/TMEM138/NUP98/ATXN1L/SPDL1/RNF126/TNPO1	137	157	cluster2	0.463092	0.456843	#N/A	FALSE	FALSE	FALSE	FALSE	FALSE	TRUE	FALSE	FALSE	FALSE
SENGUPTA_NASOPHARYNGEAL_CARCINOMA_UP	SENGUPTA_NASOPHARYNGEAL_CARCINOMA_UP	275	0.442148	1.64139	6.44937e-08	0.000362197	2.77623e-06	3149	tags=40%, list=23%, signal=32%	ENSG00000166147/ENSG00000197121/ENSG00000132646/ENSG00000125885/ENSG00000051825/ENSG00000171320/ENSG00000140525/ENSG00000116001/ENSG00000122566/ENSG00000151725/ENSG00000159131/ENSG00000155100/ENSG00000109805/ENSG00000186185/ENSG00000138346/ENSG00000170312/ENSG00000116984/ENSG00000198554/ENSG00000138778/ENSG00000143476/ENSG00000165304/ENSG00000111247/ENSG00000106462/ENSG00000156802/ENSG00000105967/ENSG00000165244/ENSG00000171848/ENSG00000122952/ENSG00000097046/ENSG00000137804/ENSG00000126787/ENSG00000117724/ENSG00000145386/ENSG00000006634/ENSG00000122565/ENSG00000080986/ENSG00000146731/ENSG00000050344/ENSG00000152766/ENSG00000174799/ENSG00000105875/ENSG00000138180/ENSG00000136492/ENSG00000035499/ENSG00000162063/ENSG00000137807/ENSG00000143033/ENSG00000138413/ENSG00000137571/ENSG00000130208/ENSG00000128512/ENSG00000112742/ENSG00000140749/ENSG00000120802/ENSG00000167384/ENSG00000113810/ENSG00000119969/ENSG00000197961/ENSG00000137573/ENSG00000100479/ENSG00000156970/ENSG00000143228/ENSG00000175305/ENSG00000101003/ENSG00000188529/ENSG00000064115/ENSG00000138160/ENSG00000147874/ENSG00000168078/ENSG00000149554/ENSG00000131747/ENSG00000112081/ENSG00000146281/ENSG00000172262/ENSG00000163808/ENSG00000135077/ENSG00000139372/ENSG00000161800/ENSG00000185947/ENSG00000116830/ENSG00000181634/ENSG00000162769/ENSG00000196739/ENSG00000196705/ENSG00000169245/ENSG00000129317/ENSG00000101773/ENSG00000138755/ENSG00000144354/ENSG00000198901/ENSG00000068489/ENSG00000163389/ENSG00000120370/ENSG00000112242/ENSG00000172469/ENSG00000139350/ENSG00000132205/ENSG00000128951/ENSG00000101311/ENSG00000114346/ENSG00000166130/ENSG00000132436/ENSG00000112249/ENSG00000187498/ENSG00000064933/ENSG00000011258/ENSG00000138399/ENSG00000109861/ENSG00000095209/ENSG00000132530/ENSG00000082898	ENSG00000166147/ENSG00000197121/ENSG00000132646/ENSG00000125885/ENSG00000051825/ENSG00000171320/ENSG00000140525/ENSG00000116001/ENSG00000122566/ENSG00000151725/ENSG00000159131/ENSG00000155100/ENSG00000109805/ENSG00000186185/ENSG00000138346/ENSG00000170312/ENSG00000116984/ENSG00000198554/ENSG00000138778/ENSG00000143476/ENSG00000165304/ENSG00000111247/ENSG00000106462/ENSG00000156802/ENSG00000105967/ENSG00000165244/ENSG00000171848/ENSG00000122952/ENSG00000097046/ENSG00000137804/ENSG00000126787/ENSG00000117724/ENSG00000145386/ENSG00000006634/ENSG00000122565/ENSG00000080986/ENSG00000146731/ENSG00000050344/ENSG00000152766/ENSG00000174799/ENSG00000105875/ENSG00000138180/ENSG00000136492/ENSG00000035499/ENSG00000162063/ENSG00000137807/ENSG00000143033/ENSG00000138413/ENSG00000137571/ENSG00000130208/ENSG00000128512/ENSG00000112742/ENSG00000140749/ENSG00000120802/ENSG00000167384/ENSG00000113810/ENSG00000119969/ENSG00000197961/ENSG00000137573/ENSG00000100479/ENSG00000156970/ENSG00000143228/ENSG00000175305/ENSG00000101003/ENSG00000188529/ENSG00000064115/ENSG00000138160/ENSG00000147874/ENSG00000168078/ENSG00000149554/ENSG00000131747/ENSG00000112081/ENSG00000146281/ENSG00000172262/ENSG00000163808/ENSG00000135077/ENSG00000139372/ENSG00000161800/ENSG00000185947/ENSG00000116830/ENSG00000181634/ENSG00000162769/ENSG00000196739/ENSG00000196705/ENSG00000169245/ENSG00000129317/ENSG00000101773/ENSG00000138755/ENSG00000144354/ENSG00000198901/ENSG00000068489/ENSG00000163389/ENSG00000120370/ENSG00000112242/ENSG00000172469/ENSG00000139350/ENSG00000132205/ENSG00000128951/ENSG00000101311/ENSG00000114346/ENSG00000166130/ENSG00000132436/ENSG00000112249/ENSG00000187498/ENSG00000064933/ENSG00000011258/ENSG00000138399/ENSG00000109861/ENSG00000095209/ENSG00000132530/ENSG00000082898	FBN1/PGAP1/PCNA/MCM8/MPHOSPH9/ESCO2/FANCI/TIA1/HNRNPA2B1/CENPU/GART/OTUD6B/NCAPG/KIF18B/DNA2/CDK1/MTR/WDHD1/CENPE/DTL/MELK/RAD51AP1/EZH2/ATAD2/TFEC/ZNF367/RRM2/ZWINT/CDC7/NUSAP1/DLGAP5/CENPF/CCNA2/DBF4/CBX3/NDC80/CCT6A/NFE2L3/ANKRD22/CEP135/WDR91/CEP55/BRIP1/DEPDC1B/CCNF/KIF23/MTF2/IDH1/SLCO5A1/APOC1/DOCK4/TTK/IGSF6/TMPO/ZNF180/SMC4/HELLS/ZNF121/SULF1/POLE2/BUB1B/NUF2/CCNE2/GINS1/SRSF10/TM7SF3/KIF11/HAUS6/PBK/CHEK1/TOP2A/SRSF3/PM20D2/ZNF131/KIF15/HAVCR2/TDG/RACGAP1/ZNF267/TTF2/TNFSF15/FLVCR1/COL27A1/ZNF431/CXCL10/PUS7L/RBBP8/CXCL9/CDCA7/PRC1/PRR11/POGLUT1/GORAB/E2F3/MANEA/NEDD1/EMILIN2/DUT/FERMT1/ECT2/IKBIP/FIGNL1/ASCC3/COL4A1/PMS1/MBTD1/FASTKD1/CTSC/TMEM38B/XAF1/XPO1	138	104	cluster2	0.484477	0.477499	#N/A	FALSE	FALSE	FALSE	FALSE	FALSE	FALSE	FALSE	FALSE	FALSE
HORIUCHI_WTAP_TARGETS_DN	HORIUCHI_WTAP_TARGETS_DN	276	0.452115	1.67884	5.88009e-09	3.30226e-05	3.09697e-07	4190	tags=50%, list=31%, signal=35%	ENSG00000111665/ENSG00000176619/ENSG00000173207/ENSG00000144554/ENSG00000164611/ENSG00000196968/ENSG00000167900/ENSG00000166451/ENSG00000109805/ENSG00000186185/ENSG00000111206/ENSG00000143515/ENSG00000161888/ENSG00000170312/ENSG00000013573/ENSG00000142945/ENSG00000131373/ENSG00000135451/ENSG00000135476/ENSG00000100526/ENSG00000165304/ENSG00000111247/ENSG00000103653/ENSG00000077232/ENSG00000134690/ENSG00000115163/ENSG00000171848/ENSG00000165480/ENSG00000066279/ENSG00000198252/ENSG00000137804/ENSG00000126787/ENSG00000145386/ENSG00000186283/ENSG00000048028/ENSG00000080986/ENSG00000169679/ENSG00000242265/ENSG00000104147/ENSG00000079616/ENSG00000138180/ENSG00000137807/ENSG00000117399/ENSG00000125459/ENSG00000178999/ENSG00000088325/ENSG00000184661/ENSG00000017260/ENSG00000088888/ENSG00000112742/ENSG00000120802/ENSG00000071243/ENSG00000119969/ENSG00000087586/ENSG00000123485/ENSG00000101057/ENSG00000156970/ENSG00000143228/ENSG00000104660/ENSG00000164134/ENSG00000138160/ENSG00000173960/ENSG00000107984/ENSG00000062822/ENSG00000168078/ENSG00000100162/ENSG00000169607/ENSG00000146457/ENSG00000105011/ENSG00000131747/ENSG00000166851/ENSG00000004897/ENSG00000113368/ENSG00000148773/ENSG00000076382/ENSG00000175063/ENSG00000100749/ENSG00000128606/ENSG00000198563/ENSG00000162851/ENSG00000161800/ENSG00000024526/ENSG00000075218/ENSG00000117650/ENSG00000010292/ENSG00000143815/ENSG00000105255/ENSG00000203760/ENSG00000118193/ENSG00000072571/ENSG00000170891/ENSG00000089685/ENSG00000166508/ENSG00000198901/ENSG00000137309/ENSG00000068489/ENSG00000107719/ENSG00000152332/ENSG00000144867/ENSG00000157456/ENSG00000090060/ENSG00000152253/ENSG00000101447/ENSG00000123213/ENSG00000198286/ENSG00000134222/ENSG00000079257/ENSG00000152558/ENSG00000134057/ENSG00000112984/ENSG00000228716/ENSG00000108424/ENSG00000108106/ENSG00000111678/ENSG00000196262/ENSG00000164104/ENSG00000113532/ENSG00000115419/ENSG00000136108/ENSG00000164109/ENSG00000165997/ENSG00000110713/ENSG00000111875/ENSG00000177425/ENSG00000101265/ENSG00000110104/ENSG00000154639/ENSG00000176890/ENSG00000187109/ENSG00000157193/ENSG00000112237/ENSG00000145332/ENSG00000168172/ENSG00000173852/ENSG00000157657/ENSG00000140299/ENSG00000180694/ENSG00000113356	ENSG00000111665/ENSG00000176619/ENSG00000173207/ENSG00000144554/ENSG00000164611/ENSG00000196968/ENSG00000167900/ENSG00000166451/ENSG00000109805/ENSG00000186185/ENSG00000111206/ENSG00000143515/ENSG00000161888/ENSG00000170312/ENSG00000013573/ENSG00000142945/ENSG00000131373/ENSG00000135451/ENSG00000135476/ENSG00000100526/ENSG00000165304/ENSG00000111247/ENSG00000103653/ENSG00000077232/ENSG00000134690/ENSG00000115163/ENSG00000171848/ENSG00000165480/ENSG00000066279/ENSG00000198252/ENSG00000137804/ENSG00000126787/ENSG00000145386/ENSG00000186283/ENSG00000048028/ENSG00000080986/ENSG00000169679/ENSG00000242265/ENSG00000104147/ENSG00000079616/ENSG00000138180/ENSG00000137807/ENSG00000117399/ENSG00000125459/ENSG00000178999/ENSG00000088325/ENSG00000184661/ENSG00000017260/ENSG00000088888/ENSG00000112742/ENSG00000120802/ENSG00000071243/ENSG00000119969/ENSG00000087586/ENSG00000123485/ENSG00000101057/ENSG00000156970/ENSG00000143228/ENSG00000104660/ENSG00000164134/ENSG00000138160/ENSG00000173960/ENSG00000107984/ENSG00000062822/ENSG00000168078/ENSG00000100162/ENSG00000169607/ENSG00000146457/ENSG00000105011/ENSG00000131747/ENSG00000166851/ENSG00000004897/ENSG00000113368/ENSG00000148773/ENSG00000076382/ENSG00000175063/ENSG00000100749/ENSG00000128606/ENSG00000198563/ENSG00000162851/ENSG00000161800/ENSG00000024526/ENSG00000075218/ENSG00000117650/ENSG00000010292/ENSG00000143815/ENSG00000105255/ENSG00000203760/ENSG00000118193/ENSG00000072571/ENSG00000170891/ENSG00000089685/ENSG00000166508/ENSG00000198901/ENSG00000137309/ENSG00000068489/ENSG00000107719/ENSG00000152332/ENSG00000144867/ENSG00000157456/ENSG00000090060/ENSG00000152253/ENSG00000101447/ENSG00000123213/ENSG00000198286/ENSG00000134222/ENSG00000079257/ENSG00000152558/ENSG00000134057/ENSG00000112984/ENSG00000228716/ENSG00000108424/ENSG00000108106/ENSG00000111678/ENSG00000196262/ENSG00000164104/ENSG00000113532/ENSG00000115419/ENSG00000136108/ENSG00000164109/ENSG00000165997/ENSG00000110713/ENSG00000111875/ENSG00000177425/ENSG00000101265/ENSG00000110104/ENSG00000154639/ENSG00000176890/ENSG00000187109/ENSG00000157193/ENSG00000112237/ENSG00000145332/ENSG00000168172/ENSG00000173852/ENSG00000157657/ENSG00000140299/ENSG00000180694/ENSG00000113356	CDCA3/LMNB2/CKS1B/FANCD2/PTTG1/FUT11/TK1/CENPN/NCAPG/KIF18B/FOXM1/ATP8B2/SPC24/CDK1/DDX11/KIF2C/HACL1/TROAP/ESPL1/CDKN3/MELK/RAD51AP1/CSK/DNAJC10/CDCA8/CENPA/RRM2/SKA3/ASPM/STYX/NUSAP1/DLGAP5/CCNA2/TOR3A/USP28/NDC80/BUB1/PEG10/OIP5/KIF22/CEP55/KIF23/CDC20/MSTO1/AURKB/TPX2/CDCA2/ATP2C1/MAVS/TTK/TMPO/ING3/HELLS/AURKA/HJURP/MYBL2/BUB1B/NUF2/LEPROTL1/NAA15/KIF11/UBXN2A/DKK1/POLD1/PBK/CENPM/CKAP2L/WTAP/ASF1B/TOP2A/PLK1/CDC27/LMNB1/MKI67/SPAG5/UBE2C/VRK1/LRRC17/DDX39B/TFB2M/RACGAP1/DEPDC1/GTSE1/NEK2/NCAPD2/LBR/FSD1/CENPW/KIF14/HMMR/CYTL1/BIRC5/MCM7/PRC1/HMGA1/PRR11/PALD1/UHMK1/SRPRB/CCNB2/PAPOLA/SPC25/FAM83D/NLN/CARD11/PSRC1/LXN/TMEM123/CCNB1/KIF20A/DHFR/KPNB1/UBE2S/C12orf57/PPIA/HMGB2/ST8SIA4/GLS/CKAP2/MAD2L1/ARL5B/NUP98/ASF1A/PAWR/RASSF2/CCDC86/CXADR/TYMS/NAP1L1/LRP8/CCNC/KLHL8/HOOK3/DPY19L1/ZNF618/BNIP2/TMEM64/POLR3G	139	85	cluster2	0.422167	0.44428	#N/A	FALSE	FALSE	FALSE	FALSE	FALSE	FALSE	FALSE	FALSE	FALSE
SHEDDEN_LUNG_CANCER_POOR_SURVIVAL_A6	SHEDDEN_LUNG_CANCER_POOR_SURVIVAL_A6	403	0.510617	1.91685	1e-10	5.616e-07	7.33909e-09	4361	tags=56%, list=32%, signal=39%	ENSG00000111665/ENSG00000071994/ENSG00000156787/ENSG00000132646/ENSG00000051825/ENSG00000113739/ENSG00000161091/ENSG00000167513/ENSG00000174371/ENSG00000109674/ENSG00000104064/ENSG00000119314/ENSG00000146918/ENSG00000214367/ENSG00000126215/ENSG00000140525/ENSG00000164611/ENSG00000112029/ENSG00000163918/ENSG00000125633/ENSG00000075702/ENSG00000167900/ENSG00000166451/ENSG00000151725/ENSG00000171208/ENSG00000109805/ENSG00000006576/ENSG00000186185/ENSG00000171241/ENSG00000174842/ENSG00000138346/ENSG00000111206/ENSG00000170312/ENSG00000198554/ENSG00000142945/ENSG00000138778/ENSG00000143476/ENSG00000135451/ENSG00000033178/ENSG00000139618/ENSG00000169019/ENSG00000065328/ENSG00000100526/ENSG00000198056/ENSG00000165304/ENSG00000111247/ENSG00000106462/ENSG00000156802/ENSG00000147872/ENSG00000039650/ENSG00000134690/ENSG00000013810/ENSG00000163029/ENSG00000115163/ENSG00000187741/ENSG00000171848/ENSG00000066279/ENSG00000122952/ENSG00000097046/ENSG00000137804/ENSG00000126787/ENSG00000117724/ENSG00000145386/ENSG00000006634/ENSG00000085760/ENSG00000080986/ENSG00000101189/ENSG00000147536/ENSG00000169679/ENSG00000093009/ENSG00000136231/ENSG00000084774/ENSG00000085840/ENSG00000104147/ENSG00000174442/ENSG00000138180/ENSG00000136492/ENSG00000145216/ENSG00000049541/ENSG00000137807/ENSG00000143033/ENSG00000117399/ENSG00000094804/ENSG00000178999/ENSG00000088325/ENSG00000111196/ENSG00000112742/ENSG00000184445/ENSG00000004700/ENSG00000183150/ENSG00000119969/ENSG00000137996/ENSG00000087586/ENSG00000136270/ENSG00000100479/ENSG00000123485/ENSG00000196591/ENSG00000101057/ENSG00000072401/ENSG00000156970/ENSG00000114956/ENSG00000100297/ENSG00000167721/ENSG00000175305/ENSG00000176915/ENSG00000101003/ENSG00000146143/ENSG00000138160/ENSG00000141543/ENSG00000149636/ENSG00000142731/ENSG00000168078/ENSG00000100162/ENSG00000006451/ENSG00000115091/ENSG00000197170/ENSG00000124207/ENSG00000112033/ENSG00000182481/ENSG00000076003/ENSG00000121152/ENSG00000149554/ENSG00000131747/ENSG00000004897/ENSG00000113368/ENSG00000129173/ENSG00000148773/ENSG00000076382/ENSG00000175063/ENSG00000163808/ENSG00000161800/ENSG00000141380/ENSG00000134545/ENSG00000130713/ENSG00000024526/ENSG00000075218/ENSG00000117650/ENSG00000116830/ENSG00000105619/ENSG00000124198/ENSG00000198015/ENSG00000010292/ENSG00000178607/ENSG00000118193/ENSG00000131153/ENSG00000072571/ENSG00000112339/ENSG00000120438/ENSG00000009830/ENSG00000089685/ENSG00000198901/ENSG00000137309/ENSG00000075391/ENSG00000100983/ENSG00000154839/ENSG00000136937/ENSG00000078747/ENSG00000136758/ENSG00000111711/ENSG00000157456/ENSG00000162129/ENSG00000239672/ENSG00000164045/ENSG00000137563/ENSG00000160957/ENSG00000213024/ENSG00000131979/ENSG00000131876/ENSG00000057663/ENSG00000004478/ENSG00000116771/ENSG00000103121/ENSG00000100504/ENSG00000152253/ENSG00000137474/ENSG00000185697/ENSG00000095209/ENSG00000135316/ENSG00000134222/ENSG00000197905/ENSG00000080839/ENSG00000134057/ENSG00000112984/ENSG00000108106/ENSG00000213551/ENSG00000116062/ENSG00000128059/ENSG00000104320/ENSG00000086061/ENSG00000102977/ENSG00000136943/ENSG00000164104/ENSG00000136824/ENSG00000213281/ENSG00000136108/ENSG00000164109/ENSG00000085999/ENSG00000177425/ENSG00000092470/ENSG00000121621/ENSG00000153046/ENSG00000130560/ENSG00000163872/ENSG00000129515/ENSG00000176890/ENSG00000244687/ENSG00000079332/ENSG00000126457/ENSG00000132341/ENSG00000163811/ENSG00000105173/ENSG00000158402/ENSG00000075213/ENSG00000170522/ENSG00000013375/ENSG00000113356/ENSG00000153048/ENSG00000073008/ENSG00000139219/ENSG00000131626/ENSG00000253729/ENSG00000090372/ENSG00000106636/ENSG00000159479/ENSG00000104738	ENSG00000111665/ENSG00000071994/ENSG00000156787/ENSG00000132646/ENSG00000051825/ENSG00000113739/ENSG00000161091/ENSG00000167513/ENSG00000174371/ENSG00000109674/ENSG00000104064/ENSG00000119314/ENSG00000146918/ENSG00000214367/ENSG00000126215/ENSG00000140525/ENSG00000164611/ENSG00000112029/ENSG00000163918/ENSG00000125633/ENSG00000075702/ENSG00000167900/ENSG00000166451/ENSG00000151725/ENSG00000171208/ENSG00000109805/ENSG00000006576/ENSG00000186185/ENSG00000171241/ENSG00000174842/ENSG00000138346/ENSG00000111206/ENSG00000170312/ENSG00000198554/ENSG00000142945/ENSG00000138778/ENSG00000143476/ENSG00000135451/ENSG00000033178/ENSG00000139618/ENSG00000169019/ENSG00000065328/ENSG00000100526/ENSG00000198056/ENSG00000165304/ENSG00000111247/ENSG00000106462/ENSG00000156802/ENSG00000147872/ENSG00000039650/ENSG00000134690/ENSG00000013810/ENSG00000163029/ENSG00000115163/ENSG00000187741/ENSG00000171848/ENSG00000066279/ENSG00000122952/ENSG00000097046/ENSG00000137804/ENSG00000126787/ENSG00000117724/ENSG00000145386/ENSG00000006634/ENSG00000085760/ENSG00000080986/ENSG00000101189/ENSG00000147536/ENSG00000169679/ENSG00000093009/ENSG00000136231/ENSG00000084774/ENSG00000085840/ENSG00000104147/ENSG00000174442/ENSG00000138180/ENSG00000136492/ENSG00000145216/ENSG00000049541/ENSG00000137807/ENSG00000143033/ENSG00000117399/ENSG00000094804/ENSG00000178999/ENSG00000088325/ENSG00000111196/ENSG00000112742/ENSG00000184445/ENSG00000004700/ENSG00000183150/ENSG00000119969/ENSG00000137996/ENSG00000087586/ENSG00000136270/ENSG00000100479/ENSG00000123485/ENSG00000196591/ENSG00000101057/ENSG00000072401/ENSG00000156970/ENSG00000114956/ENSG00000100297/ENSG00000167721/ENSG00000175305/ENSG00000176915/ENSG00000101003/ENSG00000146143/ENSG00000138160/ENSG00000141543/ENSG00000149636/ENSG00000142731/ENSG00000168078/ENSG00000100162/ENSG00000006451/ENSG00000115091/ENSG00000197170/ENSG00000124207/ENSG00000112033/ENSG00000182481/ENSG00000076003/ENSG00000121152/ENSG00000149554/ENSG00000131747/ENSG00000004897/ENSG00000113368/ENSG00000129173/ENSG00000148773/ENSG00000076382/ENSG00000175063/ENSG00000163808/ENSG00000161800/ENSG00000141380/ENSG00000134545/ENSG00000130713/ENSG00000024526/ENSG00000075218/ENSG00000117650/ENSG00000116830/ENSG00000105619/ENSG00000124198/ENSG00000198015/ENSG00000010292/ENSG00000178607/ENSG00000118193/ENSG00000131153/ENSG00000072571/ENSG00000112339/ENSG00000120438/ENSG00000009830/ENSG00000089685/ENSG00000198901/ENSG00000137309/ENSG00000075391/ENSG00000100983/ENSG00000154839/ENSG00000136937/ENSG00000078747/ENSG00000136758/ENSG00000111711/ENSG00000157456/ENSG00000162129/ENSG00000239672/ENSG00000164045/ENSG00000137563/ENSG00000160957/ENSG00000213024/ENSG00000131979/ENSG00000131876/ENSG00000057663/ENSG00000004478/ENSG00000116771/ENSG00000103121/ENSG00000100504/ENSG00000152253/ENSG00000137474/ENSG00000185697/ENSG00000095209/ENSG00000135316/ENSG00000134222/ENSG00000197905/ENSG00000080839/ENSG00000134057/ENSG00000112984/ENSG00000108106/ENSG00000213551/ENSG00000116062/ENSG00000128059/ENSG00000104320/ENSG00000086061/ENSG00000102977/ENSG00000136943/ENSG00000164104/ENSG00000136824/ENSG00000213281/ENSG00000136108/ENSG00000164109/ENSG00000085999/ENSG00000177425/ENSG00000092470/ENSG00000121621/ENSG00000153046/ENSG00000130560/ENSG00000163872/ENSG00000129515/ENSG00000176890/ENSG00000244687/ENSG00000079332/ENSG00000126457/ENSG00000132341/ENSG00000163811/ENSG00000105173/ENSG00000158402/ENSG00000075213/ENSG00000170522/ENSG00000013375/ENSG00000113356/ENSG00000153048/ENSG00000073008/ENSG00000139219/ENSG00000131626/ENSG00000253729/ENSG00000090372/ENSG00000106636/ENSG00000159479/ENSG00000104738	CDCA3/PDCD2/TBC1D31/PCNA/MPHOSPH9/STC2/MFSD12/CDT1/EXO1/NEIL3/GABPB1/PTBP3/NCAPG2/HAUS3/XRCC3/FANCI/PTTG1/FBXO5/RFC4/CCDC93/WDR62/TK1/CENPN/CENPU/NETO2/NCAPG/PHTF2/KIF18B/SHCBP1/GLMN/DNA2/FOXM1/CDK1/WDHD1/KIF2C/CENPE/DTL/TROAP/UBA6/BRCA2/COMMD8/MCM10/CDKN3/PRIM1/MELK/RAD51AP1/EZH2/ATAD2/PLIN2/PNKP/CDCA8/TACC3/SMC6/CENPA/FANCA/RRM2/ASPM/ZWINT/CDC7/NUSAP1/DLGAP5/CENPF/CCNA2/DBF4/MTIF2/NDC80/MRGBP/GINS4/BUB1/CDC45/IGF2BP3/CAD/ORC1/OIP5/ZWILCH/CEP55/BRIP1/FIP1L1/RFC2/KIF23/MTF2/CDC20/CDC6/AURKB/TPX2/MAGOHB/TTK/KNTC1/RECQL/GPR19/HELLS/RTCA/AURKA/TBRG4/POLE2/HJURP/HDAC2/MYBL2/UBE2D1/BUB1B/DGUOK/MCM5/TSR1/CCNE2/ANKLE2/GINS1/PRIM2/KIF11/EIF4A3/DSN1/PLK4/PBK/CENPM/RALA/ACTR3/PSMD12/CSE1L/PPARD/KPNA2/MCM6/NCAPH/CHEK1/TOP2A/CDC27/LMNB1/E2F8/MKI67/SPAG5/UBE2C/KIF15/RACGAP1/SS18/KLRC1/EXOSC2/DEPDC1/GTSE1/NEK2/TTF2/TFPT/ARFGEF2/MRPL42/NCAPD2/ERN1/KIF14/GINS2/HMMR/HBS1L/TCP1/POMT2/BIRC5/PRC1/HMGA1/RASAL2/GSS/SKA1/NCBP1/ITCH/YME1L1/GOLT1B/CCNB2/CLPB/NME1/CDC25A/GGH/RECQL4/NUP62/GCH1/SNRPA1/ATG5/FKBP4/AGMAT/CMC2/PYGL/SPC25/MYO7A/MYBL1/TMEM38B/SYNCRIP/PSRC1/TEAD4/RBL1/CCNB1/KIF20A/UBE2S/DNAJC9/MSH6/PPAT/NBN/DNAJA1/ACD/CTSV/HMGB2/SMC2/NRAS/CKAP2/MAD2L1/RAD54L/PAWR/WDR76/KIF18A/CDYL/UBAC1/YEATS2/SNX6/TYMS/UBE2V1/SAR1A/PRMT1/RAN/WDR43/CCNE1/CDC25C/SEMA3A/ELOVL6/PGM3/POLR3G/CARHSP1/PVR/COL2A1/PPFIA1/PRKDC/STRN4/YKT6/MED8/MCM4	140	44	cluster2	0.45799	0.456518	#N/A	FALSE	FALSE	FALSE	FALSE	FALSE	FALSE	FALSE	FALSE	FALSE
MEBARKI_HCC_PROGENITOR_FZD8CRD_UP	MEBARKI_HCC_PROGENITOR_FZD8CRD_UP	448	0.546106	2.05361	1e-10	5.616e-07	7.33909e-09	3261	tags=53%, list=24%, signal=41%	ENSG00000111665/ENSG00000132646/ENSG00000125885/ENSG00000172167/ENSG00000088305/ENSG00000014138/ENSG00000130508/ENSG00000174371/ENSG00000183765/ENSG00000104064/ENSG00000042088/ENSG00000120254/ENSG00000189057/ENSG00000173207/ENSG00000171320/ENSG00000146918/ENSG00000140525/ENSG00000164611/ENSG00000112029/ENSG00000163918/ENSG00000051180/ENSG00000075702/ENSG00000168411/ENSG00000167900/ENSG00000111581/ENSG00000166451/ENSG00000151725/ENSG00000091651/ENSG00000131351/ENSG00000109805/ENSG00000006576/ENSG00000187951/ENSG00000171241/ENSG00000138346/ENSG00000111206/ENSG00000120334/ENSG00000166801/ENSG00000161888/ENSG00000077152/ENSG00000170312/ENSG00000013573/ENSG00000198554/ENSG00000142945/ENSG00000138778/ENSG00000135451/ENSG00000139618/ENSG00000135476/ENSG00000160310/ENSG00000138182/ENSG00000065328/ENSG00000100526/ENSG00000198056/ENSG00000137135/ENSG00000165304/ENSG00000221829/ENSG00000118513/ENSG00000111602/ENSG00000106462/ENSG00000156802/ENSG00000110172/ENSG00000012048/ENSG00000123473/ENSG00000104889/ENSG00000078900/ENSG00000075131/ENSG00000134690/ENSG00000013810/ENSG00000174130/ENSG00000197275/ENSG00000115163/ENSG00000187741/ENSG00000171848/ENSG00000165480/ENSG00000172197/ENSG00000066279/ENSG00000122952/ENSG00000097046/ENSG00000204315/ENSG00000137804/ENSG00000126787/ENSG00000145386/ENSG00000139133/ENSG00000204516/ENSG00000080986/ENSG00000183814/ENSG00000152455/ENSG00000121211/ENSG00000128944/ENSG00000169679/ENSG00000093009/ENSG00000149262/ENSG00000101624/ENSG00000073111/ENSG00000085840/ENSG00000118655/ENSG00000120647/ENSG00000174799/ENSG00000104147/ENSG00000174442/ENSG00000079616/ENSG00000138180/ENSG00000035499/ENSG00000154736/ENSG00000049541/ENSG00000102900/ENSG00000162063/ENSG00000179051/ENSG00000137807/ENSG00000117399/ENSG00000146263/ENSG00000094804/ENSG00000178999/ENSG00000088325/ENSG00000112742/ENSG00000158169/ENSG00000120802/ENSG00000184445/ENSG00000113810/ENSG00000087586/ENSG00000100479/ENSG00000100055/ENSG00000127564/ENSG00000123485/ENSG00000101057/ENSG00000051341/ENSG00000152795/ENSG00000156970/ENSG00000182134/ENSG00000100297/ENSG00000092140/ENSG00000143228/ENSG00000175305/ENSG00000123685/ENSG00000101003/ENSG00000143498/ENSG00000138764/ENSG00000126453/ENSG00000146143/ENSG00000135045/ENSG00000138160/ENSG00000217555/ENSG00000142731/ENSG00000147874/ENSG00000168078/ENSG00000146670/ENSG00000116584/ENSG00000100162/ENSG00000160298/ENSG00000124207/ENSG00000182481/ENSG00000169607/ENSG00000188295/ENSG00000149554/ENSG00000237649/ENSG00000070950/ENSG00000105011/ENSG00000131747/ENSG00000156876/ENSG00000166851/ENSG00000113368/ENSG00000129173/ENSG00000116017/ENSG00000148773/ENSG00000100749/ENSG00000167670/ENSG00000163808/ENSG00000257167/ENSG00000135272/ENSG00000166483/ENSG00000075218/ENSG00000117650/ENSG00000070814/ENSG00000026652/ENSG00000129534/ENSG00000112367/ENSG00000186638/ENSG00000079263/ENSG00000010292/ENSG00000095319/ENSG00000198826/ENSG00000161860/ENSG00000203760/ENSG00000118193/ENSG00000131153/ENSG00000072571/ENSG00000205208/ENSG00000005156/ENSG00000122550/ENSG00000164506/ENSG00000148154/ENSG00000089685/ENSG00000144354/ENSG00000160949/ENSG00000166508/ENSG00000272767/ENSG00000198901/ENSG00000170779/ENSG00000143320/ENSG00000068489/ENSG00000165501/ENSG00000154839/ENSG00000113569/ENSG00000138092/ENSG00000101412/ENSG00000159259/ENSG00000137310/ENSG00000163814/ENSG00000159147/ENSG00000115318/ENSG00000164045/ENSG00000131470/ENSG00000161791/ENSG00000167552/ENSG00000159216/ENSG00000134955/ENSG00000114346/ENSG00000140534/ENSG00000152253/ENSG00000101447/ENSG00000241472/ENSG00000100147/ENSG00000168243/ENSG00000134222/ENSG00000152953/ENSG00000204381/ENSG00000138376/ENSG00000075618/ENSG00000080839/ENSG00000134057/ENSG00000112984/ENSG00000244405/ENSG00000188312/ENSG00000228716/ENSG00000213551/ENSG00000172380/ENSG00000173068	ENSG00000111665/ENSG00000132646/ENSG00000125885/ENSG00000172167/ENSG00000088305/ENSG00000014138/ENSG00000130508/ENSG00000174371/ENSG00000183765/ENSG00000104064/ENSG00000042088/ENSG00000120254/ENSG00000189057/ENSG00000173207/ENSG00000171320/ENSG00000146918/ENSG00000140525/ENSG00000164611/ENSG00000112029/ENSG00000163918/ENSG00000051180/ENSG00000075702/ENSG00000168411/ENSG00000167900/ENSG00000111581/ENSG00000166451/ENSG00000151725/ENSG00000091651/ENSG00000131351/ENSG00000109805/ENSG00000006576/ENSG00000187951/ENSG00000171241/ENSG00000138346/ENSG00000111206/ENSG00000120334/ENSG00000166801/ENSG00000161888/ENSG00000077152/ENSG00000170312/ENSG00000013573/ENSG00000198554/ENSG00000142945/ENSG00000138778/ENSG00000135451/ENSG00000139618/ENSG00000135476/ENSG00000160310/ENSG00000138182/ENSG00000065328/ENSG00000100526/ENSG00000198056/ENSG00000137135/ENSG00000165304/ENSG00000221829/ENSG00000118513/ENSG00000111602/ENSG00000106462/ENSG00000156802/ENSG00000110172/ENSG00000012048/ENSG00000123473/ENSG00000104889/ENSG00000078900/ENSG00000075131/ENSG00000134690/ENSG00000013810/ENSG00000174130/ENSG00000197275/ENSG00000115163/ENSG00000187741/ENSG00000171848/ENSG00000165480/ENSG00000172197/ENSG00000066279/ENSG00000122952/ENSG00000097046/ENSG00000204315/ENSG00000137804/ENSG00000126787/ENSG00000145386/ENSG00000139133/ENSG00000204516/ENSG00000080986/ENSG00000183814/ENSG00000152455/ENSG00000121211/ENSG00000128944/ENSG00000169679/ENSG00000093009/ENSG00000149262/ENSG00000101624/ENSG00000073111/ENSG00000085840/ENSG00000118655/ENSG00000120647/ENSG00000174799/ENSG00000104147/ENSG00000174442/ENSG00000079616/ENSG00000138180/ENSG00000035499/ENSG00000154736/ENSG00000049541/ENSG00000102900/ENSG00000162063/ENSG00000179051/ENSG00000137807/ENSG00000117399/ENSG00000146263/ENSG00000094804/ENSG00000178999/ENSG00000088325/ENSG00000112742/ENSG00000158169/ENSG00000120802/ENSG00000184445/ENSG00000113810/ENSG00000087586/ENSG00000100479/ENSG00000100055/ENSG00000127564/ENSG00000123485/ENSG00000101057/ENSG00000051341/ENSG00000152795/ENSG00000156970/ENSG00000182134/ENSG00000100297/ENSG00000092140/ENSG00000143228/ENSG00000175305/ENSG00000123685/ENSG00000101003/ENSG00000143498/ENSG00000138764/ENSG00000126453/ENSG00000146143/ENSG00000135045/ENSG00000138160/ENSG00000217555/ENSG00000142731/ENSG00000147874/ENSG00000168078/ENSG00000146670/ENSG00000116584/ENSG00000100162/ENSG00000160298/ENSG00000124207/ENSG00000182481/ENSG00000169607/ENSG00000188295/ENSG00000149554/ENSG00000237649/ENSG00000070950/ENSG00000105011/ENSG00000131747/ENSG00000156876/ENSG00000166851/ENSG00000113368/ENSG00000129173/ENSG00000116017/ENSG00000148773/ENSG00000100749/ENSG00000167670/ENSG00000163808/ENSG00000257167/ENSG00000135272/ENSG00000166483/ENSG00000075218/ENSG00000117650/ENSG00000070814/ENSG00000026652/ENSG00000129534/ENSG00000112367/ENSG00000186638/ENSG00000079263/ENSG00000010292/ENSG00000095319/ENSG00000198826/ENSG00000161860/ENSG00000203760/ENSG00000118193/ENSG00000131153/ENSG00000072571/ENSG00000205208/ENSG00000005156/ENSG00000122550/ENSG00000164506/ENSG00000148154/ENSG00000089685/ENSG00000144354/ENSG00000160949/ENSG00000166508/ENSG00000272767/ENSG00000198901/ENSG00000170779/ENSG00000143320/ENSG00000068489/ENSG00000165501/ENSG00000154839/ENSG00000113569/ENSG00000138092/ENSG00000101412/ENSG00000159259/ENSG00000137310/ENSG00000163814/ENSG00000159147/ENSG00000115318/ENSG00000164045/ENSG00000131470/ENSG00000161791/ENSG00000167552/ENSG00000159216/ENSG00000134955/ENSG00000114346/ENSG00000140534/ENSG00000152253/ENSG00000101447/ENSG00000241472/ENSG00000100147/ENSG00000168243/ENSG00000134222/ENSG00000152953/ENSG00000204381/ENSG00000138376/ENSG00000075618/ENSG00000080839/ENSG00000134057/ENSG00000112984/ENSG00000244405/ENSG00000188312/ENSG00000228716/ENSG00000213551/ENSG00000172380/ENSG00000173068	CDCA3/PCNA/MCM8/MTBP/DNMT3B/POLA2/PXDN/EXO1/CHEK2/GABPB1/TDP1/MTHFD1L/FAM111B/CKS1B/ESCO2/NCAPG2/FANCI/PTTG1/FBXO5/RFC4/RAD51/WDR62/RFWD3/TK1/NUP107/CENPN/CENPU/ORC6/HAUS8/NCAPG/PHTF2/ARHGAP11B/SHCBP1/DNA2/FOXM1/CENPL/FAM111A/SPC24/UBE2T/CDK1/DDX11/WDHD1/KIF2C/CENPE/TROAP/BRCA2/ESPL1/PRMT2/KIF20B/MCM10/CDKN3/PRIM1/ARHGEF39/MELK/FANCG/MYB/TIMELESS/EZH2/ATAD2/CHORDC1/BRCA1/STIL/RNASEH2A/TP73/TIPIN/CDCA8/TACC3/TLR6/RAD54B/CENPA/FANCA/RRM2/SKA3/MBOAT1/ASPM/ZWINT/CDC7/FKBPL/NUSAP1/DLGAP5/CCNA2/ALG10/MICB/NDC80/LIN9/SUV39H2/MND1/KNSTRN/BUB1/CDC45/INTS4/CEP76/MCM2/ORC1/DCLRE1B/CCDC77/CEP135/OIP5/ZWILCH/KIF22/CEP55/DEPDC1B/ADAMTS5/RFC2/NUP93/CCNF/RCC2/KIF23/CDC20/MMS22L/CDC6/AURKB/TPX2/TTK/FANCC/TMPO/KNTC1/SMC4/AURKA/POLE2/CYTH4/PKMYT1/HJURP/MYBL2/POLQ/HNRNPDL/BUB1B/TDRKH/MCM5/G2E3/NUF2/CCNE2/BATF3/GINS1/TAF1A/CCNG2/BCL2L12/PRIM2/C9orf40/KIF11/CKLF/PLK4/HAUS6/PBK/CDCA5/ARHGEF2/CENPM/C21orf58/CSE1L/KPNA2/CKAP2L/ZNF669/CHEK1/KIFC1/RAD18/ASF1B/TOP2A/SASS6/PLK1/LMNB1/E2F8/ARID3A/MKI67/VRK1/CHAF1A/KIF15/TMPO-AS1/MDFIC/WEE1/GTSE1/NEK2/TCOF1/AGPAT4/MIS18BP1/FIG4/KIF24/SP140/NCAPD2/NUP188/ARHGAP11A/SYCE2/CENPW/KIF14/GINS2/HMMR/C4orf46/LIG3/KLHL7/STXBP5/UGCG/BIRC5/CDCA7/TONSL/MCM7/JMJD1C-AS1/PRC1/CDCA4/CRABP2/PRR11/LRR1/SKA1/NUP155/CENPO/E2F1/CHAF1B/TCF19/CDCP1/DONSON/LOXL3/CDC25A/PSMC3IP/FMNL3/TUBA1A/RUNX1/SLC37A2/ECT2/TICRR/SPC25/FAM83D/PTPRG-AS1/CCDC134/GNG4/PSRC1/STK32B/LAYN/BARD1/FSCN1/RBL1/CCNB1/KIF20A/ETV5/CENPP/DHFR/DNAJC9/GNG12/BNC2	141	34	cluster2	0.451693	0.454782	#N/A	FALSE	FALSE	FALSE	FALSE	FALSE	FALSE	FALSE	FALSE	FALSE
LY_AGING_OLD_DN	LY_AGING_OLD_DN	50	0.628021	2.05708	1.99234e-07	0.0011189	7.55882e-06	3129	tags=70%, list=23%, signal=54%	ENSG00000132646/ENSG00000123136/ENSG00000173207/ENSG00000100567/ENSG00000111206/ENSG00000142945/ENSG00000175054/ENSG00000115163/ENSG00000108559/ENSG00000117724/ENSG00000145386/ENSG00000073111/ENSG00000159593/ENSG00000162063/ENSG00000137807/ENSG00000117399/ENSG00000132780/ENSG00000127564/ENSG00000101057/ENSG00000138160/ENSG00000197170/ENSG00000124207/ENSG00000166851/ENSG00000175063/ENSG00000161057/ENSG00000118193/ENSG00000148154/ENSG00000170961/ENSG00000163513/ENSG00000100519/ENSG00000108671/ENSG00000109861/ENSG00000138376/ENSG00000138829/ENSG00000134057	ENSG00000132646/ENSG00000123136/ENSG00000173207/ENSG00000100567/ENSG00000111206/ENSG00000142945/ENSG00000175054/ENSG00000115163/ENSG00000108559/ENSG00000117724/ENSG00000145386/ENSG00000073111/ENSG00000159593/ENSG00000162063/ENSG00000137807/ENSG00000117399/ENSG00000132780/ENSG00000127564/ENSG00000101057/ENSG00000138160/ENSG00000197170/ENSG00000124207/ENSG00000166851/ENSG00000175063/ENSG00000161057/ENSG00000118193/ENSG00000148154/ENSG00000170961/ENSG00000163513/ENSG00000100519/ENSG00000108671/ENSG00000109861/ENSG00000138376/ENSG00000138829/ENSG00000134057	PCNA/DDX39A/CKS1B/PSMA3/FOXM1/KIF2C/ATR/CENPA/NUP88/CENPF/CCNA2/MCM2/NAE1/CCNF/KIF23/CDC20/NASP/PKMYT1/MYBL2/KIF11/PSMD12/CSE1L/PLK1/UBE2C/PSMC2/KIF14/UGCG/HAS2/TGFBR2/PSMC6/PSMD11/CTSC/BARD1/FBN2/CCNB1	142	118	cluster2	0.443552	0.453232	#N/A	FALSE	FALSE	FALSE	FALSE	FALSE	FALSE	FALSE	FALSE	FALSE
BENPORATH_PROLIFERATION	BENPORATH_PROLIFERATION	134	0.593749	2.1238	1e-10	5.616e-07	7.33909e-09	3869	tags=66%, list=28%, signal=48%	ENSG00000132646/ENSG00000167513/ENSG00000174371/ENSG00000173207/ENSG00000164611/ENSG00000136240/ENSG00000100567/ENSG00000163918/ENSG00000051180/ENSG00000166451/ENSG00000151725/ENSG00000159131/ENSG00000109805/ENSG00000187522/ENSG00000077152/ENSG00000170312/ENSG00000138778/ENSG00000143476/ENSG00000100526/ENSG00000132676/ENSG00000111247/ENSG00000106462/ENSG00000105185/ENSG00000156802/ENSG00000115163/ENSG00000187741/ENSG00000171848/ENSG00000066279/ENSG00000117724/ENSG00000006634/ENSG00000171793/ENSG00000080986/ENSG00000152455/ENSG00000121211/ENSG00000128944/ENSG00000169679/ENSG00000050344/ENSG00000073111/ENSG00000143977/ENSG00000111196/ENSG00000112742/ENSG00000121644/ENSG00000148459/ENSG00000087586/ENSG00000127564/ENSG00000196591/ENSG00000101057/ENSG00000136731/ENSG00000143228/ENSG00000146143/ENSG00000168078/ENSG00000146670/ENSG00000100162/ENSG00000124207/ENSG00000182481/ENSG00000131747/ENSG00000076382/ENSG00000169118/ENSG00000161800/ENSG00000117650/ENSG00000112039/ENSG00000112118/ENSG00000143815/ENSG00000057608/ENSG00000143621/ENSG00000165609/ENSG00000089685/ENSG00000144354/ENSG00000096063/ENSG00000198901/ENSG00000157456/ENSG00000159259/ENSG00000151465/ENSG00000103121/ENSG00000124795/ENSG00000116977/ENSG00000167088/ENSG00000131148/ENSG00000137168/ENSG00000136943/ENSG00000143771/ENSG00000164109/ENSG00000107937/ENSG00000085999/ENSG00000143436/ENSG00000111875/ENSG00000114450/ENSG00000176890/ENSG00000196937	ENSG00000132646/ENSG00000167513/ENSG00000174371/ENSG00000173207/ENSG00000164611/ENSG00000136240/ENSG00000100567/ENSG00000163918/ENSG00000051180/ENSG00000166451/ENSG00000151725/ENSG00000159131/ENSG00000109805/ENSG00000187522/ENSG00000077152/ENSG00000170312/ENSG00000138778/ENSG00000143476/ENSG00000100526/ENSG00000132676/ENSG00000111247/ENSG00000106462/ENSG00000105185/ENSG00000156802/ENSG00000115163/ENSG00000187741/ENSG00000171848/ENSG00000066279/ENSG00000117724/ENSG00000006634/ENSG00000171793/ENSG00000080986/ENSG00000152455/ENSG00000121211/ENSG00000128944/ENSG00000169679/ENSG00000050344/ENSG00000073111/ENSG00000143977/ENSG00000111196/ENSG00000112742/ENSG00000121644/ENSG00000148459/ENSG00000087586/ENSG00000127564/ENSG00000196591/ENSG00000101057/ENSG00000136731/ENSG00000143228/ENSG00000146143/ENSG00000168078/ENSG00000146670/ENSG00000100162/ENSG00000124207/ENSG00000182481/ENSG00000131747/ENSG00000076382/ENSG00000169118/ENSG00000161800/ENSG00000117650/ENSG00000112039/ENSG00000112118/ENSG00000143815/ENSG00000057608/ENSG00000143621/ENSG00000165609/ENSG00000089685/ENSG00000144354/ENSG00000096063/ENSG00000198901/ENSG00000157456/ENSG00000159259/ENSG00000151465/ENSG00000103121/ENSG00000124795/ENSG00000116977/ENSG00000167088/ENSG00000131148/ENSG00000137168/ENSG00000136943/ENSG00000143771/ENSG00000164109/ENSG00000107937/ENSG00000085999/ENSG00000143436/ENSG00000111875/ENSG00000114450/ENSG00000176890/ENSG00000196937	PCNA/CDT1/EXO1/CKS1B/PTTG1/KDELR2/PSMA3/RFC4/RAD51/CENPN/CENPU/GART/NCAPG/HSPA14/UBE2T/CDK1/CENPE/DTL/CDKN3/DAP3/RAD51AP1/EZH2/PDCD5/ATAD2/CENPA/FANCA/RRM2/ASPM/CENPF/DBF4/CTPS1/NDC80/SUV39H2/MND1/KNSTRN/BUB1/NFE2L3/MCM2/SNRPG/MAGOHB/TTK/DESI2/PDSS1/AURKA/PKMYT1/HDAC2/MYBL2/UGGT1/NUF2/PRIM2/PBK/CDCA5/CENPM/CSE1L/KPNA2/TOP2A/SPAG5/CSNK1G1/RACGAP1/NEK2/FANCE/MCM3/LBR/GDI2/ILF2/NUDT5/BIRC5/CDCA7/SRPK1/PRC1/CCNB2/CHAF1B/CDC123/CMC2/DEK/LGALS8/SNRPD1/EMC8/PPIL1/CTSV/CNIH4/MAD2L1/GTPBP4/RAD54L/MRPL9/ASF1A/GNB4/TYMS/FAM3C	143	27	cluster2	0.439644	0.437406	#N/A	FALSE	TRUE	FALSE	FALSE	FALSE	FALSE	FALSE	FALSE	FALSE
LINDGREN_BLADDER_CANCER_CLUSTER_3_UP	LINDGREN_BLADDER_CANCER_CLUSTER_3_UP	282	0.422552	1.57143	8.30142e-07	0.00466208	2.59889e-05	3692	tags=44%, list=27%, signal=33%	ENSG00000118495/ENSG00000132646/ENSG00000125885/ENSG00000064995/ENSG00000167513/ENSG00000174371/ENSG00000173207/ENSG00000146918/ENSG00000164611/ENSG00000163918/ENSG00000051180/ENSG00000167900/ENSG00000166451/ENSG00000151725/ENSG00000171208/ENSG00000111664/ENSG00000170312/ENSG00000198554/ENSG00000142945/ENSG00000138778/ENSG00000165304/ENSG00000106462/ENSG00000156802/ENSG00000012048/ENSG00000104889/ENSG00000134690/ENSG00000013810/ENSG00000115163/ENSG00000171848/ENSG00000111845/ENSG00000122952/ENSG00000097046/ENSG00000126787/ENSG00000117724/ENSG00000006634/ENSG00000171793/ENSG00000169679/ENSG00000093009/ENSG00000143179/ENSG00000085840/ENSG00000036054/ENSG00000175643/ENSG00000101557/ENSG00000138180/ENSG00000137807/ENSG00000094804/ENSG00000120802/ENSG00000132780/ENSG00000164087/ENSG00000198466/ENSG00000087586/ENSG00000105171/ENSG00000101057/ENSG00000198729/ENSG00000100297/ENSG00000035141/ENSG00000138160/ENSG00000142731/ENSG00000185104/ENSG00000198646/ENSG00000182481/ENSG00000076003/ENSG00000237649/ENSG00000070950/ENSG00000131747/ENSG00000166851/ENSG00000129173/ENSG00000113456/ENSG00000175063/ENSG00000100749/ENSG00000167670/ENSG00000161800/ENSG00000172716/ENSG00000141480/ENSG00000024526/ENSG00000117650/ENSG00000057252/ENSG00000118193/ENSG00000131153/ENSG00000089195/ENSG00000005156/ENSG00000089685/ENSG00000164002/ENSG00000160214/ENSG00000167840/ENSG00000198901/ENSG00000105486/ENSG00000116670/ENSG00000111711/ENSG00000157456/ENSG00000101412/ENSG00000159259/ENSG00000137310/ENSG00000164045/ENSG00000132155/ENSG00000128626/ENSG00000113460/ENSG00000137563/ENSG00000108671/ENSG00000057663/ENSG00000132436/ENSG00000124795/ENSG00000106399/ENSG00000101447/ENSG00000204386/ENSG00000176102/ENSG00000159055/ENSG00000080839/ENSG00000134057/ENSG00000013275/ENSG00000128059/ENSG00000155629/ENSG00000182957/ENSG00000131941/ENSG00000141401/ENSG00000164104/ENSG00000108384/ENSG00000136108/ENSG00000164109/ENSG00000138587/ENSG00000087995/ENSG00000085999/ENSG00000135845/ENSG00000170836	ENSG00000118495/ENSG00000132646/ENSG00000125885/ENSG00000064995/ENSG00000167513/ENSG00000174371/ENSG00000173207/ENSG00000146918/ENSG00000164611/ENSG00000163918/ENSG00000051180/ENSG00000167900/ENSG00000166451/ENSG00000151725/ENSG00000171208/ENSG00000111664/ENSG00000170312/ENSG00000198554/ENSG00000142945/ENSG00000138778/ENSG00000165304/ENSG00000106462/ENSG00000156802/ENSG00000012048/ENSG00000104889/ENSG00000134690/ENSG00000013810/ENSG00000115163/ENSG00000171848/ENSG00000111845/ENSG00000122952/ENSG00000097046/ENSG00000126787/ENSG00000117724/ENSG00000006634/ENSG00000171793/ENSG00000169679/ENSG00000093009/ENSG00000143179/ENSG00000085840/ENSG00000036054/ENSG00000175643/ENSG00000101557/ENSG00000138180/ENSG00000137807/ENSG00000094804/ENSG00000120802/ENSG00000132780/ENSG00000164087/ENSG00000198466/ENSG00000087586/ENSG00000105171/ENSG00000101057/ENSG00000198729/ENSG00000100297/ENSG00000035141/ENSG00000138160/ENSG00000142731/ENSG00000185104/ENSG00000198646/ENSG00000182481/ENSG00000076003/ENSG00000237649/ENSG00000070950/ENSG00000131747/ENSG00000166851/ENSG00000129173/ENSG00000113456/ENSG00000175063/ENSG00000100749/ENSG00000167670/ENSG00000161800/ENSG00000172716/ENSG00000141480/ENSG00000024526/ENSG00000117650/ENSG00000057252/ENSG00000118193/ENSG00000131153/ENSG00000089195/ENSG00000005156/ENSG00000089685/ENSG00000164002/ENSG00000160214/ENSG00000167840/ENSG00000198901/ENSG00000105486/ENSG00000116670/ENSG00000111711/ENSG00000157456/ENSG00000101412/ENSG00000159259/ENSG00000137310/ENSG00000164045/ENSG00000132155/ENSG00000128626/ENSG00000113460/ENSG00000137563/ENSG00000108671/ENSG00000057663/ENSG00000132436/ENSG00000124795/ENSG00000106399/ENSG00000101447/ENSG00000204386/ENSG00000176102/ENSG00000159055/ENSG00000080839/ENSG00000134057/ENSG00000013275/ENSG00000128059/ENSG00000155629/ENSG00000182957/ENSG00000131941/ENSG00000141401/ENSG00000164104/ENSG00000108384/ENSG00000136108/ENSG00000164109/ENSG00000138587/ENSG00000087995/ENSG00000085999/ENSG00000135845/ENSG00000170836	PLAGL1/PCNA/MCM8/TAF11/CDT1/EXO1/CKS1B/NCAPG2/PTTG1/RFC4/RAD51/TK1/CENPN/CENPU/NETO2/GNB3/CDK1/WDHD1/KIF2C/CENPE/MELK/EZH2/ATAD2/BRCA1/RNASEH2A/CDCA8/TACC3/CENPA/RRM2/PAK1IP1/ZWINT/CDC7/DLGAP5/CENPF/DBF4/CTPS1/BUB1/CDC45/UCK2/ORC1/TBC1D23/RMI2/USP14/CEP55/KIF23/CDC6/TMPO/NASP/POC1A/ZNF587/AURKA/POP4/MYBL2/PPP1R14C/MCM5/FAM136A/KIF11/PLK4/FAF1/NCOA6/KPNA2/MCM6/KIFC1/RAD18/TOP2A/PLK1/E2F8/RAD1/UBE2C/VRK1/CHAF1A/RACGAP1/SLFN11/ARRB2/DEPDC1/NEK2/SOAT1/KIF14/GINS2/TRMT6/LIG3/BIRC5/EXO5/RRP1/ZNF232/PRC1/LIG1/MAD2L2/GOLT1B/CCNB2/E2F1/CHAF1B/TCF19/CDC25A/RAF1/MRPS12/BRIX1/GGH/PSMD11/ATG5/FIGNL1/DEK/RPA3/FAM83D/NEU1/CSTF3/MIS18A/RBL1/CCNB1/PSMC4/PPAT/PIK3AP1/SPATA13/RHPN2/IMPA2/HMGB2/RAD51C/CKAP2/MAD2L1/MNS1/METTL2A/RAD54L/PIGC/PPM1D	144	143	cluster2	0.449739	0.434772	#N/A	FALSE	FALSE	FALSE	FALSE	FALSE	FALSE	FALSE	FALSE	FALSE
BASAKI_YBX1_TARGETS_UP	BASAKI_YBX1_TARGETS_UP	250	0.505261	1.87018	1e-10	5.616e-07	7.33909e-09	3382	tags=48%, list=25%, signal=37%	ENSG00000166147/ENSG00000111665/ENSG00000071994/ENSG00000176619/ENSG00000014138/ENSG00000123136/ENSG00000122965/ENSG00000140525/ENSG00000164611/ENSG00000117360/ENSG00000051180/ENSG00000071626/ENSG00000167900/ENSG00000166451/ENSG00000151725/ENSG00000091651/ENSG00000159131/ENSG00000247077/ENSG00000171241/ENSG00000161888/ENSG00000116455/ENSG00000170312/ENSG00000013573/ENSG00000198554/ENSG00000142945/ENSG00000143476/ENSG00000135476/ENSG00000065328/ENSG00000100526/ENSG00000140365/ENSG00000165304/ENSG00000145287/ENSG00000110172/ENSG00000134690/ENSG00000115163/ENSG00000165244/ENSG00000066279/ENSG00000122952/ENSG00000145386/ENSG00000171793/ENSG00000080986/ENSG00000128944/ENSG00000169679/ENSG00000139926/ENSG00000084774/ENSG00000073111/ENSG00000104147/ENSG00000169252/ENSG00000174442/ENSG00000079616/ENSG00000138180/ENSG00000035499/ENSG00000049541/ENSG00000102900/ENSG00000137807/ENSG00000100591/ENSG00000117399/ENSG00000094804/ENSG00000178999/ENSG00000088325/ENSG00000115963/ENSG00000198952/ENSG00000087586/ENSG00000196754/ENSG00000123485/ENSG00000178919/ENSG00000197951/ENSG00000171067/ENSG00000156970/ENSG00000100297/ENSG00000143228/ENSG00000101003/ENSG00000168496/ENSG00000107984/ENSG00000168078/ENSG00000100162/ENSG00000182481/ENSG00000149554/ENSG00000105011/ENSG00000136122/ENSG00000166851/ENSG00000148773/ENSG00000175063/ENSG00000167670/ENSG00000008256/ENSG00000024526/ENSG00000075218/ENSG00000117650/ENSG00000112118/ENSG00000183684/ENSG00000010292/ENSG00000006327/ENSG00000203760/ENSG00000131153/ENSG00000136699/ENSG00000143621/ENSG00000165609/ENSG00000089685/ENSG00000214706/ENSG00000166508/ENSG00000198901/ENSG00000165501/ENSG00000157456/ENSG00000138092/ENSG00000131470/ENSG00000167552/ENSG00000131876/ENSG00000101447/ENSG00000153896/ENSG00000185697/ENSG00000176102/ENSG00000159055/ENSG00000105974/ENSG00000134057/ENSG00000112984/ENSG00000228716/ENSG00000213551/ENSG00000129474/ENSG00000103187/ENSG00000137504/ENSG00000176014	ENSG00000166147/ENSG00000111665/ENSG00000071994/ENSG00000176619/ENSG00000014138/ENSG00000123136/ENSG00000122965/ENSG00000140525/ENSG00000164611/ENSG00000117360/ENSG00000051180/ENSG00000071626/ENSG00000167900/ENSG00000166451/ENSG00000151725/ENSG00000091651/ENSG00000159131/ENSG00000247077/ENSG00000171241/ENSG00000161888/ENSG00000116455/ENSG00000170312/ENSG00000013573/ENSG00000198554/ENSG00000142945/ENSG00000143476/ENSG00000135476/ENSG00000065328/ENSG00000100526/ENSG00000140365/ENSG00000165304/ENSG00000145287/ENSG00000110172/ENSG00000134690/ENSG00000115163/ENSG00000165244/ENSG00000066279/ENSG00000122952/ENSG00000145386/ENSG00000171793/ENSG00000080986/ENSG00000128944/ENSG00000169679/ENSG00000139926/ENSG00000084774/ENSG00000073111/ENSG00000104147/ENSG00000169252/ENSG00000174442/ENSG00000079616/ENSG00000138180/ENSG00000035499/ENSG00000049541/ENSG00000102900/ENSG00000137807/ENSG00000100591/ENSG00000117399/ENSG00000094804/ENSG00000178999/ENSG00000088325/ENSG00000115963/ENSG00000198952/ENSG00000087586/ENSG00000196754/ENSG00000123485/ENSG00000178919/ENSG00000197951/ENSG00000171067/ENSG00000156970/ENSG00000100297/ENSG00000143228/ENSG00000101003/ENSG00000168496/ENSG00000107984/ENSG00000168078/ENSG00000100162/ENSG00000182481/ENSG00000149554/ENSG00000105011/ENSG00000136122/ENSG00000166851/ENSG00000148773/ENSG00000175063/ENSG00000167670/ENSG00000008256/ENSG00000024526/ENSG00000075218/ENSG00000117650/ENSG00000112118/ENSG00000183684/ENSG00000010292/ENSG00000006327/ENSG00000203760/ENSG00000131153/ENSG00000136699/ENSG00000143621/ENSG00000165609/ENSG00000089685/ENSG00000214706/ENSG00000166508/ENSG00000198901/ENSG00000165501/ENSG00000157456/ENSG00000138092/ENSG00000131470/ENSG00000167552/ENSG00000131876/ENSG00000101447/ENSG00000153896/ENSG00000185697/ENSG00000176102/ENSG00000159055/ENSG00000105974/ENSG00000134057/ENSG00000112984/ENSG00000228716/ENSG00000213551/ENSG00000129474/ENSG00000103187/ENSG00000137504/ENSG00000176014	FBN1/CDCA3/PDCD2/LMNB2/POLA2/DDX39A/RBM19/FANCI/PTTG1/PRPF3/RAD51/DAZAP1/TK1/CENPN/CENPU/ORC6/GART/PGAM5/SHCBP1/SPC24/WDR77/CDK1/DDX11/WDHD1/KIF2C/DTL/ESPL1/MCM10/CDKN3/COMMD4/MELK/PLAC8/CHORDC1/CDCA8/CENPA/ZNF367/ASPM/ZWINT/CCNA2/CTPS1/NDC80/KNSTRN/BUB1/FRMD6/CAD/MCM2/OIP5/ADRB2/ZWILCH/KIF22/CEP55/DEPDC1B/RFC2/NUP93/KIF23/AHSA1/CDC20/CDC6/AURKB/TPX2/RND3/SMG5/AURKA/S100A2/HJURP/FOXE1/ZNF71/C11orf24/BUB1B/MCM5/NUF2/GINS1/FEN1/DKK1/PBK/CENPM/KPNA2/CHEK1/ASF1B/BORA/PLK1/MKI67/UBE2C/CHAF1A/CYTH3/DEPDC1/GTSE1/NEK2/MCM3/ALYREF/NCAPD2/TNFRSF12A/CENPW/GINS2/SMPD4/ILF2/NUDT5/BIRC5/IFRD2/MCM7/PRC1/LRR1/CCNB2/CENPO/PSMC3IP/TUBA1A/SNRPA1/FAM83D/ZNF599/MYBL1/CSTF3/MIS18A/CAV1/CCNB1/KIF20A/DHFR/DNAJC9/AJUBA/COTL1/CREBZF/TUBB6	145	48	cluster2	0.457555	0.445767	#N/A	FALSE	FALSE	FALSE	FALSE	FALSE	FALSE	FALSE	FALSE	FALSE
RUIZ_TNC_TARGETS_DN	RUIZ_TNC_TARGETS_DN	134	0.531847	1.90238	8.11485e-10	4.5573e-06	5.04568e-08	3879	tags=56%, list=29%, signal=40%	ENSG00000113739/ENSG00000174371/ENSG00000146918/ENSG00000140525/ENSG00000163918/ENSG00000168411/ENSG00000151725/ENSG00000171241/ENSG00000111206/ENSG00000166801/ENSG00000170312/ENSG00000142945/ENSG00000143476/ENSG00000065328/ENSG00000198056/ENSG00000165304/ENSG00000111247/ENSG00000172336/ENSG00000156802/ENSG00000179958/ENSG00000075131/ENSG00000197275/ENSG00000171848/ENSG00000162607/ENSG00000122952/ENSG00000145386/ENSG00000171793/ENSG00000093009/ENSG00000073111/ENSG00000085840/ENSG00000104147/ENSG00000174442/ENSG00000094804/ENSG00000178999/ENSG00000120802/ENSG00000148459/ENSG00000123485/ENSG00000100297/ENSG00000175305/ENSG00000101003/ENSG00000053372/ENSG00000168496/ENSG00000107984/ENSG00000168078/ENSG00000106484/ENSG00000076003/ENSG00000110031/ENSG00000105011/ENSG00000129173/ENSG00000175063/ENSG00000112118/ENSG00000006327/ENSG00000131153/ENSG00000148154/ENSG00000089685/ENSG00000166508/ENSG00000101412/ENSG00000138119/ENSG00000164045/ENSG00000152253/ENSG00000185697/ENSG00000105974/ENSG00000138376/ENSG00000228716/ENSG00000213551/ENSG00000176014/ENSG00000197299/ENSG00000164109/ENSG00000011198/ENSG00000085999/ENSG00000110104/ENSG00000040275/ENSG00000083312/ENSG00000176890/ENSG00000120699	ENSG00000113739/ENSG00000174371/ENSG00000146918/ENSG00000140525/ENSG00000163918/ENSG00000168411/ENSG00000151725/ENSG00000171241/ENSG00000111206/ENSG00000166801/ENSG00000170312/ENSG00000142945/ENSG00000143476/ENSG00000065328/ENSG00000198056/ENSG00000165304/ENSG00000111247/ENSG00000172336/ENSG00000156802/ENSG00000179958/ENSG00000075131/ENSG00000197275/ENSG00000171848/ENSG00000162607/ENSG00000122952/ENSG00000145386/ENSG00000171793/ENSG00000093009/ENSG00000073111/ENSG00000085840/ENSG00000104147/ENSG00000174442/ENSG00000094804/ENSG00000178999/ENSG00000120802/ENSG00000148459/ENSG00000123485/ENSG00000100297/ENSG00000175305/ENSG00000101003/ENSG00000053372/ENSG00000168496/ENSG00000107984/ENSG00000168078/ENSG00000106484/ENSG00000076003/ENSG00000110031/ENSG00000105011/ENSG00000129173/ENSG00000175063/ENSG00000112118/ENSG00000006327/ENSG00000131153/ENSG00000148154/ENSG00000089685/ENSG00000166508/ENSG00000101412/ENSG00000138119/ENSG00000164045/ENSG00000152253/ENSG00000185697/ENSG00000105974/ENSG00000138376/ENSG00000228716/ENSG00000213551/ENSG00000176014/ENSG00000197299/ENSG00000164109/ENSG00000011198/ENSG00000085999/ENSG00000110104/ENSG00000040275/ENSG00000083312/ENSG00000176890/ENSG00000120699	STC2/EXO1/NCAPG2/FANCI/RFC4/RFWD3/CENPU/SHCBP1/FOXM1/FAM111A/CDK1/KIF2C/DTL/MCM10/PRIM1/MELK/RAD51AP1/POP7/ATAD2/DCTPP1/TIPIN/RAD54B/RRM2/USP1/ZWINT/CCNA2/CTPS1/CDC45/MCM2/ORC1/OIP5/ZWILCH/CDC6/AURKB/TMPO/PDSS1/HJURP/MCM5/CCNE2/GINS1/MRTO4/FEN1/DKK1/PBK/MEST/MCM6/LPXN/ASF1B/E2F8/UBE2C/MCM3/TNFRSF12A/GINS2/UGCG/BIRC5/MCM7/E2F1/MYOF/CDC25A/SPC25/MYBL1/CAV1/BARD1/DHFR/DNAJC9/TUBB6/BLM/MAD2L1/ABHD5/RAD54L/CCDC86/SPDL1/TNPO1/TYMS/EXOSC8	146	72	cluster2	0.429223	0.452639	#N/A	FALSE	FALSE	FALSE	FALSE	FALSE	FALSE	FALSE	FALSE	FALSE
AFFAR_YY1_TARGETS_DN	AFFAR_YY1_TARGETS_DN	209	0.429914	1.57875	8.57051e-06	0.048132	0.0001752	2678	tags=36%, list=20%, signal=29%	ENSG00000111665/ENSG00000151490/ENSG00000167513/ENSG00000174371/ENSG00000105821/ENSG00000029639/ENSG00000163918/ENSG00000167900/ENSG00000109805/ENSG00000171241/ENSG00000111206/ENSG00000175354/ENSG00000127586/ENSG00000142945/ENSG00000138778/ENSG00000134853/ENSG00000111247/ENSG00000120708/ENSG00000013810/ENSG00000115163/ENSG00000160505/ENSG00000066279/ENSG00000117724/ENSG00000145386/ENSG00000115232/ENSG00000152455/ENSG00000169679/ENSG00000079616/ENSG00000137807/ENSG00000094804/ENSG00000178999/ENSG00000138413/ENSG00000130208/ENSG00000112742/ENSG00000181458/ENSG00000106799/ENSG00000132780/ENSG00000119969/ENSG00000087586/ENSG00000170734/ENSG00000112759/ENSG00000213347/ENSG00000156970/ENSG00000100297/ENSG00000168496/ENSG00000138160/ENSG00000142731/ENSG00000076003/ENSG00000070950/ENSG00000131747/ENSG00000166851/ENSG00000113368/ENSG00000148773/ENSG00000076382/ENSG00000161800/ENSG00000128652/ENSG00000188313/ENSG00000112118/ENSG00000118260/ENSG00000072571/ENSG00000121454/ENSG00000141968/ENSG00000005156/ENSG00000120438/ENSG00000089685/ENSG00000095303/ENSG00000113318/ENSG00000166508/ENSG00000198901/ENSG00000105486/ENSG00000140030/ENSG00000157456/ENSG00000128951/ENSG00000149541/ENSG00000170961	ENSG00000111665/ENSG00000151490/ENSG00000167513/ENSG00000174371/ENSG00000105821/ENSG00000029639/ENSG00000163918/ENSG00000167900/ENSG00000109805/ENSG00000171241/ENSG00000111206/ENSG00000175354/ENSG00000127586/ENSG00000142945/ENSG00000138778/ENSG00000134853/ENSG00000111247/ENSG00000120708/ENSG00000013810/ENSG00000115163/ENSG00000160505/ENSG00000066279/ENSG00000117724/ENSG00000145386/ENSG00000115232/ENSG00000152455/ENSG00000169679/ENSG00000079616/ENSG00000137807/ENSG00000094804/ENSG00000178999/ENSG00000138413/ENSG00000130208/ENSG00000112742/ENSG00000181458/ENSG00000106799/ENSG00000132780/ENSG00000119969/ENSG00000087586/ENSG00000170734/ENSG00000112759/ENSG00000213347/ENSG00000156970/ENSG00000100297/ENSG00000168496/ENSG00000138160/ENSG00000142731/ENSG00000076003/ENSG00000070950/ENSG00000131747/ENSG00000166851/ENSG00000113368/ENSG00000148773/ENSG00000076382/ENSG00000161800/ENSG00000128652/ENSG00000188313/ENSG00000112118/ENSG00000118260/ENSG00000072571/ENSG00000121454/ENSG00000141968/ENSG00000005156/ENSG00000120438/ENSG00000089685/ENSG00000095303/ENSG00000113318/ENSG00000166508/ENSG00000198901/ENSG00000105486/ENSG00000140030/ENSG00000157456/ENSG00000128951/ENSG00000149541/ENSG00000170961	CDCA3/PTPRO/CDT1/EXO1/DNAJC2/TFB1M/RFC4/TK1/NCAPG/SHCBP1/FOXM1/PTPN2/CHTF18/KIF2C/CENPE/PDGFRA/RAD51AP1/TGFBI/TACC3/CENPA/NLRP4/ASPM/CENPF/CCNA2/ITGA4/SUV39H2/BUB1/KIF22/KIF23/CDC6/AURKB/IDH1/APOC1/TTK/TMEM45A/TGFBR1/NASP/HELLS/AURKA/POLH/SLC29A1/MXD3/BUB1B/MCM5/FEN1/KIF11/PLK4/MCM6/RAD18/TOP2A/PLK1/LMNB1/MKI67/SPAG5/RACGAP1/HOXD3/PLSCR1/MCM3/CREB1/HMMR/LHX4/VAV1/LIG3/TCP1/BIRC5/PTGS1/MSH3/MCM7/PRC1/LIG1/GPR65/CCNB2/DUT/B3GAT3/HAS2	147	219	cluster2	0.452996	0.450101	#N/A	FALSE	FALSE	FALSE	FALSE	FALSE	FALSE	FALSE	FALSE	FALSE
FISCHER_G1_S_CELL_CYCLE	FISCHER_G1_S_CELL_CYCLE	168	0.456211	1.66069	1.72845e-06	0.00970699	4.83626e-05	2794	tags=41%, list=21%, signal=33%	ENSG00000092853/ENSG00000132646/ENSG00000185946/ENSG00000167513/ENSG00000014138/ENSG00000174371/ENSG00000189057/ENSG00000118412/ENSG00000145365/ENSG00000163918/ENSG00000177084/ENSG00000051180/ENSG00000164938/ENSG00000198554/ENSG00000143476/ENSG00000065328/ENSG00000198056/ENSG00000221829/ENSG00000118513/ENSG00000007968/ENSG00000106462/ENSG00000156802/ENSG00000012048/ENSG00000075131/ENSG00000174130/ENSG00000165244/ENSG00000171848/ENSG00000162607/ENSG00000097046/ENSG00000116237/ENSG00000183155/ENSG00000171793/ENSG00000131779/ENSG00000133597/ENSG00000125779/ENSG00000073111/ENSG00000165724/ENSG00000118655/ENSG00000136492/ENSG00000049541/ENSG00000094804/ENSG00000132780/ENSG00000119969/ENSG00000134884/ENSG00000100479/ENSG00000100297/ENSG00000175305/ENSG00000106144/ENSG00000106415/ENSG00000168496/ENSG00000076003/ENSG00000149554/ENSG00000077514/ENSG00000129173/ENSG00000167670/ENSG00000164342/ENSG00000112039/ENSG00000112118/ENSG00000131153/ENSG00000101773/ENSG00000144354/ENSG00000135541/ENSG00000178966/ENSG00000101412/ENSG00000159259/ENSG00000137310/ENSG00000164045/ENSG00000011028/ENSG00000160957	ENSG00000092853/ENSG00000132646/ENSG00000185946/ENSG00000167513/ENSG00000014138/ENSG00000174371/ENSG00000189057/ENSG00000118412/ENSG00000145365/ENSG00000163918/ENSG00000177084/ENSG00000051180/ENSG00000164938/ENSG00000198554/ENSG00000143476/ENSG00000065328/ENSG00000198056/ENSG00000221829/ENSG00000118513/ENSG00000007968/ENSG00000106462/ENSG00000156802/ENSG00000012048/ENSG00000075131/ENSG00000174130/ENSG00000165244/ENSG00000171848/ENSG00000162607/ENSG00000097046/ENSG00000116237/ENSG00000183155/ENSG00000171793/ENSG00000131779/ENSG00000133597/ENSG00000125779/ENSG00000073111/ENSG00000165724/ENSG00000118655/ENSG00000136492/ENSG00000049541/ENSG00000094804/ENSG00000132780/ENSG00000119969/ENSG00000134884/ENSG00000100479/ENSG00000100297/ENSG00000175305/ENSG00000106144/ENSG00000106415/ENSG00000168496/ENSG00000076003/ENSG00000149554/ENSG00000077514/ENSG00000129173/ENSG00000167670/ENSG00000164342/ENSG00000112039/ENSG00000112118/ENSG00000131153/ENSG00000101773/ENSG00000144354/ENSG00000135541/ENSG00000178966/ENSG00000101412/ENSG00000159259/ENSG00000137310/ENSG00000164045/ENSG00000011028/ENSG00000160957	CLSPN/PCNA/RNPC3/CDT1/POLA2/EXO1/FAM111B/CASP8AP2/TIFA/RFC4/POLE/RAD51/TP53INP1/WDHD1/DTL/MCM10/PRIM1/FANCG/MYB/E2F2/EZH2/ATAD2/BRCA1/TIPIN/TLR6/ZNF367/RRM2/USP1/CDC7/ICMT/RABIF/CTPS1/PEX11B/ADCK2/PANK2/MCM2/ZMYND19/DCLRE1B/BRIP1/RFC2/CDC6/NASP/HELLS/ARGLU1/POLE2/MCM5/CCNE2/CASP2/GLCCI1/FEN1/MCM6/CHEK1/POLD3/E2F8/CHAF1A/TLR3/FANCE/MCM3/GINS2/RBBP8/CDCA7/AHI1/RMI1/E2F1/CHAF1B/TCF19/CDC25A/MRC2/RECQL4	148	160	cluster2	0.489145	0.47377	#N/A	FALSE	FALSE	FALSE	FALSE	FALSE	TRUE	FALSE	FALSE	FALSE
REN_BOUND_BY_E2F	REN_BOUND_BY_E2F	53	0.64277	2.1138	2.87942e-08	0.000161708	1.32894e-06	3121	tags=70%, list=23%, signal=54%	ENSG00000132646/ENSG00000014138/ENSG00000164611/ENSG00000163918/ENSG00000051180/ENSG00000167900/ENSG00000170312/ENSG00000138778/ENSG00000007968/ENSG00000076242/ENSG00000115163/ENSG00000145386/ENSG00000006634/ENSG00000080986/ENSG00000085840/ENSG00000049541/ENSG00000094804/ENSG00000112742/ENSG00000113810/ENSG00000100297/ENSG00000146143/ENSG00000101138/ENSG00000168496/ENSG00000062822/ENSG00000076003/ENSG00000149554/ENSG00000131747/ENSG00000112118/ENSG00000204256/ENSG00000141510/ENSG00000112242/ENSG00000128951/ENSG00000164045/ENSG00000114491/ENSG00000106399/ENSG00000138376/ENSG00000080839	ENSG00000132646/ENSG00000014138/ENSG00000164611/ENSG00000163918/ENSG00000051180/ENSG00000167900/ENSG00000170312/ENSG00000138778/ENSG00000007968/ENSG00000076242/ENSG00000115163/ENSG00000145386/ENSG00000006634/ENSG00000080986/ENSG00000085840/ENSG00000049541/ENSG00000094804/ENSG00000112742/ENSG00000113810/ENSG00000100297/ENSG00000146143/ENSG00000101138/ENSG00000168496/ENSG00000062822/ENSG00000076003/ENSG00000149554/ENSG00000131747/ENSG00000112118/ENSG00000204256/ENSG00000141510/ENSG00000112242/ENSG00000128951/ENSG00000164045/ENSG00000114491/ENSG00000106399/ENSG00000138376/ENSG00000080839	PCNA/POLA2/PTTG1/RFC4/RAD51/TK1/CDK1/CENPE/E2F2/MLH1/CENPA/CCNA2/DBF4/NDC80/ORC1/RFC2/CDC6/TTK/SMC4/MCM5/PRIM2/CSTF1/FEN1/POLD1/MCM6/CHEK1/TOP2A/MCM3/BRD2/TP53/E2F3/DUT/CDC25A/UMPS/RPA3/BARD1/RBL1	149	97	cluster2	0.414134	0.425472	#N/A	FALSE	FALSE	FALSE	FALSE	FALSE	FALSE	FALSE	FALSE	FALSE
FRASOR_RESPONSE_TO_SERM_OR_FULVESTRANT_DN	FRASOR_RESPONSE_TO_SERM_OR_FULVESTRANT_DN	47	0.631775	2.04455	3.53763e-07	0.00198673	1.23843e-05	4033	tags=77%, list=30%, signal=54%	ENSG00000014138/ENSG00000173207/ENSG00000177084/ENSG00000167900/ENSG00000111206/ENSG00000170312/ENSG00000142945/ENSG00000198056/ENSG00000118513/ENSG00000111602/ENSG00000104889/ENSG00000117724/ENSG00000145386/ENSG00000073111/ENSG00000049541/ENSG00000117399/ENSG00000156983/ENSG00000087586/ENSG00000100297/ENSG00000138160/ENSG00000076003/ENSG00000175063/ENSG00000167670/ENSG00000166483/ENSG00000112118/ENSG00000106268/ENSG00000099821/ENSG00000166508/ENSG00000101412/ENSG00000138376/ENSG00000197299/ENSG00000136997/ENSG00000088832/ENSG00000070423/ENSG00000100714/ENSG00000135912	ENSG00000014138/ENSG00000173207/ENSG00000177084/ENSG00000167900/ENSG00000111206/ENSG00000170312/ENSG00000142945/ENSG00000198056/ENSG00000118513/ENSG00000111602/ENSG00000104889/ENSG00000117724/ENSG00000145386/ENSG00000073111/ENSG00000049541/ENSG00000117399/ENSG00000156983/ENSG00000087586/ENSG00000100297/ENSG00000138160/ENSG00000076003/ENSG00000175063/ENSG00000167670/ENSG00000166483/ENSG00000112118/ENSG00000106268/ENSG00000099821/ENSG00000166508/ENSG00000101412/ENSG00000138376/ENSG00000197299/ENSG00000136997/ENSG00000088832/ENSG00000070423/ENSG00000100714/ENSG00000135912	POLA2/CKS1B/POLE/TK1/FOXM1/CDK1/KIF2C/PRIM1/MYB/TIMELESS/RNASEH2A/CENPF/CCNA2/MCM2/RFC2/CDC20/BRPF1/AURKA/MCM5/KIF11/MCM6/UBE2C/CHAF1A/WEE1/MCM3/NUDT1/POLRMT/MCM7/E2F1/BARD1/BLM/MYC/FKBP1A/RNF126/MTHFD1/TTLL4	150	127	cluster2	0.412831	0.419167	#N/A	FALSE	FALSE	FALSE	FALSE	FALSE	FALSE	FALSE	FALSE	FALSE
KAMMINGA_EZH2_TARGETS	KAMMINGA_EZH2_TARGETS	39	0.655841	2.06767	4.85238e-07	0.0027251	1.64571e-05	3962	tags=82%, list=29%, signal=58%	ENSG00000132646/ENSG00000198056/ENSG00000013810/ENSG00000074266/ENSG00000137804/ENSG00000006634/ENSG00000101444/ENSG00000073111/ENSG00000143379/ENSG00000178999/ENSG00000113810/ENSG00000087586/ENSG00000100479/ENSG00000146670/ENSG00000182481/ENSG00000131747/ENSG00000148773/ENSG00000117650/ENSG00000112118/ENSG00000144354/ENSG00000198901/ENSG00000035928/ENSG00000157456/ENSG00000114346/ENSG00000163781/ENSG00000106399/ENSG00000080839/ENSG00000082898/ENSG00000136824/ENSG00000164109/ENSG00000108094/ENSG00000187109	ENSG00000132646/ENSG00000198056/ENSG00000013810/ENSG00000074266/ENSG00000137804/ENSG00000006634/ENSG00000101444/ENSG00000073111/ENSG00000143379/ENSG00000178999/ENSG00000113810/ENSG00000087586/ENSG00000100479/ENSG00000146670/ENSG00000182481/ENSG00000131747/ENSG00000148773/ENSG00000117650/ENSG00000112118/ENSG00000144354/ENSG00000198901/ENSG00000035928/ENSG00000157456/ENSG00000114346/ENSG00000163781/ENSG00000106399/ENSG00000080839/ENSG00000082898/ENSG00000136824/ENSG00000164109/ENSG00000108094/ENSG00000187109	PCNA/PRIM1/TACC3/EED/NUSAP1/DBF4/AHCY/MCM2/SETDB1/AURKB/SMC4/AURKA/POLE2/CDCA5/KPNA2/TOP2A/MKI67/NEK2/MCM3/CDCA7/PRC1/RFC1/CCNB2/ECT2/TOPBP1/RPA3/RBL1/XPO1/SMC2/MAD2L1/CUL2/NAP1L1	151	132	cluster2	0.379831	0.376015	#N/A	FALSE	FALSE	FALSE	FALSE	FALSE	FALSE	FALSE	FALSE	FALSE
WINNEPENNINCKX_MELANOMA_METASTASIS_UP	WINNEPENNINCKX_MELANOMA_METASTASIS_UP	147	0.565007	2.03391	1e-10	5.616e-07	7.33909e-09	3190	tags=56%, list=23%, signal=44%	ENSG00000132646/ENSG00000174371/ENSG00000109674/ENSG00000173207/ENSG00000146918/ENSG00000164611/ENSG00000136240/ENSG00000163918/ENSG00000167900/ENSG00000166451/ENSG00000109805/ENSG00000186185/ENSG00000171241/ENSG00000077152/ENSG00000170312/ENSG00000142945/ENSG00000100526/ENSG00000165304/ENSG00000106591/ENSG00000111602/ENSG00000156802/ENSG00000110172/ENSG00000134690/ENSG00000115163/ENSG00000165244/ENSG00000171848/ENSG00000066279/ENSG00000122952/ENSG00000126787/ENSG00000117724/ENSG00000080986/ENSG00000128944/ENSG00000169679/ENSG00000093009/ENSG00000134186/ENSG00000143977/ENSG00000138180/ENSG00000090924/ENSG00000094804/ENSG00000184445/ENSG00000132780/ENSG00000198466/ENSG00000087586/ENSG00000103353/ENSG00000088205/ENSG00000136731/ENSG00000143228/ENSG00000188529/ENSG00000143498/ENSG00000146143/ENSG00000135045/ENSG00000138160/ENSG00000146670/ENSG00000182481/ENSG00000076003/ENSG00000121152/ENSG00000149554/ENSG00000106443/ENSG00000131747/ENSG00000076382/ENSG00000161800/ENSG00000117650/ENSG00000070814/ENSG00000095380/ENSG00000131153/ENSG00000089685/ENSG00000198901/ENSG00000066697/ENSG00000136937/ENSG00000157456/ENSG00000239672/ENSG00000159147/ENSG00000131470/ENSG00000119760/ENSG00000114346/ENSG00000152253/ENSG00000106399/ENSG00000148248/ENSG00000048544/ENSG00000163166/ENSG00000134057/ENSG00000082898/ENSG00000228716	ENSG00000132646/ENSG00000174371/ENSG00000109674/ENSG00000173207/ENSG00000146918/ENSG00000164611/ENSG00000136240/ENSG00000163918/ENSG00000167900/ENSG00000166451/ENSG00000109805/ENSG00000186185/ENSG00000171241/ENSG00000077152/ENSG00000170312/ENSG00000142945/ENSG00000100526/ENSG00000165304/ENSG00000106591/ENSG00000111602/ENSG00000156802/ENSG00000110172/ENSG00000134690/ENSG00000115163/ENSG00000165244/ENSG00000171848/ENSG00000066279/ENSG00000122952/ENSG00000126787/ENSG00000117724/ENSG00000080986/ENSG00000128944/ENSG00000169679/ENSG00000093009/ENSG00000134186/ENSG00000143977/ENSG00000138180/ENSG00000090924/ENSG00000094804/ENSG00000184445/ENSG00000132780/ENSG00000198466/ENSG00000087586/ENSG00000103353/ENSG00000088205/ENSG00000136731/ENSG00000143228/ENSG00000188529/ENSG00000143498/ENSG00000146143/ENSG00000135045/ENSG00000138160/ENSG00000146670/ENSG00000182481/ENSG00000076003/ENSG00000121152/ENSG00000149554/ENSG00000106443/ENSG00000131747/ENSG00000076382/ENSG00000161800/ENSG00000117650/ENSG00000070814/ENSG00000095380/ENSG00000131153/ENSG00000089685/ENSG00000198901/ENSG00000066697/ENSG00000136937/ENSG00000157456/ENSG00000239672/ENSG00000159147/ENSG00000131470/ENSG00000119760/ENSG00000114346/ENSG00000152253/ENSG00000106399/ENSG00000148248/ENSG00000048544/ENSG00000163166/ENSG00000134057/ENSG00000082898/ENSG00000228716	PCNA/EXO1/NEIL3/CKS1B/NCAPG2/PTTG1/KDELR2/RFC4/TK1/CENPN/NCAPG/KIF18B/SHCBP1/UBE2T/CDK1/KIF2C/CDKN3/MELK/MRPL32/TIMELESS/ATAD2/CHORDC1/CDCA8/CENPA/ZNF367/RRM2/ASPM/ZWINT/DLGAP5/CENPF/NDC80/KNSTRN/BUB1/CDC45/PRPF38B/SNRPG/CEP55/PLEKHG2/CDC6/KNTC1/NASP/ZNF587/AURKA/UBFD1/DDX18/UGGT1/NUF2/SRSF10/TAF1A/PRIM2/C9orf40/KIF11/CDCA5/KPNA2/MCM6/NCAPH/CHEK1/PHF14/TOP2A/SPAG5/RACGAP1/NEK2/TCOF1/NANS/GINS2/BIRC5/PRC1/MSANTD3/NCBP1/CCNB2/NME1/DONSON/PSMC3IP/SUPT7L/ECT2/SPC25/RPA3/SURF4/MRPS10/IWS1/CCNB1/XPO1/DHFR	152	36	cluster2	0.413157	0.421663	#N/A	FALSE	FALSE	FALSE	FALSE	FALSE	FALSE	FALSE	FALSE	FALSE
KOBAYASHI_EGFR_SIGNALING_24HR_DN	KOBAYASHI_EGFR_SIGNALING_24HR_DN	233	0.613029	2.2654	1e-10	5.616e-07	7.33909e-09	3410	tags=67%, list=25%, signal=51%	ENSG00000111665/ENSG00000132646/ENSG00000176619/ENSG00000167513/ENSG00000014138/ENSG00000174371/ENSG00000123136/ENSG00000173207/ENSG00000146918/ENSG00000140525/ENSG00000163918/ENSG00000051180/ENSG00000168411/ENSG00000167900/ENSG00000166451/ENSG00000151725/ENSG00000091651/ENSG00000171208/ENSG00000109805/ENSG00000187522/ENSG00000186185/ENSG00000171241/ENSG00000166801/ENSG00000170312/ENSG00000142945/ENSG00000143476/ENSG00000135476/ENSG00000065328/ENSG00000100526/ENSG00000198056/ENSG00000165304/ENSG00000111247/ENSG00000111602/ENSG00000106462/ENSG00000156802/ENSG00000012048/ENSG00000123473/ENSG00000104889/ENSG00000075131/ENSG00000134690/ENSG00000197275/ENSG00000115163/ENSG00000171848/ENSG00000066279/ENSG00000162607/ENSG00000122952/ENSG00000137804/ENSG00000126787/ENSG00000145386/ENSG00000091127/ENSG00000006634/ENSG00000173145/ENSG00000171793/ENSG00000080986/ENSG00000169679/ENSG00000093009/ENSG00000143179/ENSG00000073111/ENSG00000085840/ENSG00000174442/ENSG00000138180/ENSG00000101361/ENSG00000049541/ENSG00000162063/ENSG00000137807/ENSG00000117399/ENSG00000094804/ENSG00000178999/ENSG00000115875/ENSG00000088325/ENSG00000112742/ENSG00000120802/ENSG00000172269/ENSG00000113810/ENSG00000119969/ENSG00000087586/ENSG00000144231/ENSG00000100479/ENSG00000112759/ENSG00000127564/ENSG00000123485/ENSG00000101057/ENSG00000152795/ENSG00000156970/ENSG00000100297/ENSG00000175305/ENSG00000101003/ENSG00000164134/ENSG00000168496/ENSG00000138160/ENSG00000217555/ENSG00000107984/ENSG00000149636/ENSG00000142731/ENSG00000168078/ENSG00000100162/ENSG00000124207/ENSG00000182481/ENSG00000076003/ENSG00000100941/ENSG00000121152/ENSG00000105011/ENSG00000131747/ENSG00000166851/ENSG00000113368/ENSG00000129173/ENSG00000148773/ENSG00000076382/ENSG00000175063/ENSG00000100749/ENSG00000167670/ENSG00000163808/ENSG00000161800/ENSG00000024526/ENSG00000075218/ENSG00000117650/ENSG00000070814/ENSG00000112118/ENSG00000196230/ENSG00000006327/ENSG00000118193/ENSG00000131153/ENSG00000072571/ENSG00000164574/ENSG00000089685/ENSG00000166508/ENSG00000198901/ENSG00000170779/ENSG00000164163/ENSG00000128951/ENSG00000178966/ENSG00000101412/ENSG00000239672/ENSG00000159147/ENSG00000164045/ENSG00000131470/ENSG00000105939/ENSG00000167552/ENSG00000131876/ENSG00000114346/ENSG00000103121/ENSG00000152253/ENSG00000185697/ENSG00000134222/ENSG00000164687/ENSG00000138376/ENSG00000167088/ENSG00000134057/ENSG00000244405/ENSG00000228716/ENSG00000108106/ENSG00000213551/ENSG00000116062/ENSG00000198369/ENSG00000144136/ENSG00000176014/ENSG00000197299	ENSG00000111665/ENSG00000132646/ENSG00000176619/ENSG00000167513/ENSG00000014138/ENSG00000174371/ENSG00000123136/ENSG00000173207/ENSG00000146918/ENSG00000140525/ENSG00000163918/ENSG00000051180/ENSG00000168411/ENSG00000167900/ENSG00000166451/ENSG00000151725/ENSG00000091651/ENSG00000171208/ENSG00000109805/ENSG00000187522/ENSG00000186185/ENSG00000171241/ENSG00000166801/ENSG00000170312/ENSG00000142945/ENSG00000143476/ENSG00000135476/ENSG00000065328/ENSG00000100526/ENSG00000198056/ENSG00000165304/ENSG00000111247/ENSG00000111602/ENSG00000106462/ENSG00000156802/ENSG00000012048/ENSG00000123473/ENSG00000104889/ENSG00000075131/ENSG00000134690/ENSG00000197275/ENSG00000115163/ENSG00000171848/ENSG00000066279/ENSG00000162607/ENSG00000122952/ENSG00000137804/ENSG00000126787/ENSG00000145386/ENSG00000091127/ENSG00000006634/ENSG00000173145/ENSG00000171793/ENSG00000080986/ENSG00000169679/ENSG00000093009/ENSG00000143179/ENSG00000073111/ENSG00000085840/ENSG00000174442/ENSG00000138180/ENSG00000101361/ENSG00000049541/ENSG00000162063/ENSG00000137807/ENSG00000117399/ENSG00000094804/ENSG00000178999/ENSG00000115875/ENSG00000088325/ENSG00000112742/ENSG00000120802/ENSG00000172269/ENSG00000113810/ENSG00000119969/ENSG00000087586/ENSG00000144231/ENSG00000100479/ENSG00000112759/ENSG00000127564/ENSG00000123485/ENSG00000101057/ENSG00000152795/ENSG00000156970/ENSG00000100297/ENSG00000175305/ENSG00000101003/ENSG00000164134/ENSG00000168496/ENSG00000138160/ENSG00000217555/ENSG00000107984/ENSG00000149636/ENSG00000142731/ENSG00000168078/ENSG00000100162/ENSG00000124207/ENSG00000182481/ENSG00000076003/ENSG00000100941/ENSG00000121152/ENSG00000105011/ENSG00000131747/ENSG00000166851/ENSG00000113368/ENSG00000129173/ENSG00000148773/ENSG00000076382/ENSG00000175063/ENSG00000100749/ENSG00000167670/ENSG00000163808/ENSG00000161800/ENSG00000024526/ENSG00000075218/ENSG00000117650/ENSG00000070814/ENSG00000112118/ENSG00000196230/ENSG00000006327/ENSG00000118193/ENSG00000131153/ENSG00000072571/ENSG00000164574/ENSG00000089685/ENSG00000166508/ENSG00000198901/ENSG00000170779/ENSG00000164163/ENSG00000128951/ENSG00000178966/ENSG00000101412/ENSG00000239672/ENSG00000159147/ENSG00000164045/ENSG00000131470/ENSG00000105939/ENSG00000167552/ENSG00000131876/ENSG00000114346/ENSG00000103121/ENSG00000152253/ENSG00000185697/ENSG00000134222/ENSG00000164687/ENSG00000138376/ENSG00000167088/ENSG00000134057/ENSG00000244405/ENSG00000228716/ENSG00000108106/ENSG00000213551/ENSG00000116062/ENSG00000198369/ENSG00000144136/ENSG00000176014/ENSG00000197299	CDCA3/PCNA/LMNB2/CDT1/POLA2/EXO1/DDX39A/CKS1B/NCAPG2/FANCI/RFC4/RAD51/RFWD3/TK1/CENPN/CENPU/ORC6/NETO2/NCAPG/HSPA14/KIF18B/SHCBP1/FAM111A/CDK1/KIF2C/DTL/ESPL1/MCM10/CDKN3/PRIM1/MELK/RAD51AP1/TIMELESS/EZH2/ATAD2/BRCA1/STIL/RNASEH2A/TIPIN/CDCA8/RAD54B/CENPA/RRM2/ASPM/USP1/ZWINT/NUSAP1/DLGAP5/CCNA2/PUS7/DBF4/NOC3L/CTPS1/NDC80/BUB1/CDC45/UCK2/MCM2/ORC1/ZWILCH/CEP55/NOP56/RFC2/CCNF/KIF23/CDC20/CDC6/AURKB/SRSF7/TPX2/TTK/TMPO/DPAGT1/SMC4/HELLS/AURKA/POLR2D/POLE2/SLC29A1/PKMYT1/HJURP/MYBL2/HNRNPDL/BUB1B/MCM5/CCNE2/GINS1/NAA15/FEN1/KIF11/CKLF/DKK1/DSN1/PLK4/PBK/CENPM/CSE1L/KPNA2/MCM6/PNN/NCAPH/ASF1B/TOP2A/PLK1/LMNB1/E2F8/MKI67/SPAG5/UBE2C/VRK1/CHAF1A/KIF15/RACGAP1/DEPDC1/GTSE1/NEK2/TCOF1/MCM3/TUBB/TNFRSF12A/KIF14/GINS2/HMMR/GALNT10/BIRC5/MCM7/PRC1/CDCA4/ABCE1/DUT/RMI1/E2F1/NME1/DONSON/CDC25A/PSMC3IP/ZC3HAV1/TUBA1A/SNRPA1/ECT2/CMC2/SPC25/MYBL1/PSRC1/FABP5/BARD1/SNRPD1/CCNB1/ETV5/DHFR/UBE2S/DNAJC9/MSH6/SPRED2/SLC20A1/TUBB6/BLM	153	14	cluster2	0.432588	0.424616	#N/A	FALSE	FALSE	FALSE	FALSE	FALSE	FALSE	FALSE	TRUE	FALSE
DUTERTRE_ESTRADIOL_RESPONSE_24HR_UP	DUTERTRE_ESTRADIOL_RESPONSE_24HR_UP	288	0.627972	2.33497	1e-10	5.616e-07	7.33909e-09	3121	tags=63%, list=23%, signal=49%	ENSG00000092853/ENSG00000132646/ENSG00000125885/ENSG00000051825/ENSG00000113739/ENSG00000167513/ENSG00000014138/ENSG00000174371/ENSG00000189057/ENSG00000171320/ENSG00000146918/ENSG00000126215/ENSG00000140525/ENSG00000144554/ENSG00000164611/ENSG00000112029/ENSG00000163918/ENSG00000177084/ENSG00000051180/ENSG00000075702/ENSG00000164649/ENSG00000130309/ENSG00000167900/ENSG00000111581/ENSG00000166451/ENSG00000151725/ENSG00000131351/ENSG00000109805/ENSG00000171241/ENSG00000138346/ENSG00000111206/ENSG00000120334/ENSG00000161888/ENSG00000077152/ENSG00000170312/ENSG00000127586/ENSG00000198554/ENSG00000142945/ENSG00000143476/ENSG00000135451/ENSG00000125450/ENSG00000139618/ENSG00000135476/ENSG00000065328/ENSG00000130816/ENSG00000198056/ENSG00000165304/ENSG00000221829/ENSG00000139354/ENSG00000176208/ENSG00000118513/ENSG00000111602/ENSG00000007968/ENSG00000156802/ENSG00000140526/ENSG00000012048/ENSG00000123473/ENSG00000104889/ENSG00000013810/ENSG00000183856/ENSG00000197275/ENSG00000165244/ENSG00000187741/ENSG00000171848/ENSG00000165480/ENSG00000066279/ENSG00000122952/ENSG00000137804/ENSG00000126787/ENSG00000145386/ENSG00000204516/ENSG00000134490/ENSG00000152455/ENSG00000128944/ENSG00000169679/ENSG00000093009/ENSG00000073111/ENSG00000118655/ENSG00000174442/ENSG00000138180/ENSG00000136492/ENSG00000035499/ENSG00000196208/ENSG00000049541/ENSG00000137807/ENSG00000146263/ENSG00000094804/ENSG00000178999/ENSG00000088325/ENSG00000184661/ENSG00000112742/ENSG00000158169/ENSG00000120802/ENSG00000184445/ENSG00000132780/ENSG00000119969/ENSG00000148459/ENSG00000087586/ENSG00000137573/ENSG00000100479/ENSG00000112759/ENSG00000127564/ENSG00000101057/ENSG00000051341/ENSG00000156970/ENSG00000100297/ENSG00000175305/ENSG00000101003/ENSG00000168496/ENSG00000138160/ENSG00000149636/ENSG00000142731/ENSG00000062822/ENSG00000168078/ENSG00000146670/ENSG00000100162/ENSG00000160298/ENSG00000076003/ENSG00000121152/ENSG00000149554/ENSG00000237649/ENSG00000070950/ENSG00000105011/ENSG00000131747/ENSG00000166851/ENSG00000077514/ENSG00000196584/ENSG00000113368/ENSG00000129173/ENSG00000148773/ENSG00000076382/ENSG00000175063/ENSG00000100749/ENSG00000167670/ENSG00000161800/ENSG00000188735/ENSG00000133466/ENSG00000130713/ENSG00000075218/ENSG00000116830/ENSG00000112118/ENSG00000010292/ENSG00000198826/ENSG00000107562/ENSG00000131153/ENSG00000096968/ENSG00000101773/ENSG00000117593/ENSG00000089685/ENSG00000144354/ENSG00000160949/ENSG00000166508/ENSG00000198901/ENSG00000170779/ENSG00000105486/ENSG00000068489/ENSG00000165501/ENSG00000157456/ENSG00000128951/ENSG00000138092/ENSG00000178966/ENSG00000101412/ENSG00000159259/ENSG00000137310/ENSG00000239672/ENSG00000131470/ENSG00000137563/ENSG00000160957/ENSG00000099337/ENSG00000140534/ENSG00000004478/ENSG00000132436/ENSG00000106399/ENSG00000101447/ENSG00000185697/ENSG00000184162/ENSG00000150893/ENSG00000095209/ENSG00000159055/ENSG00000138376/ENSG00000080839	ENSG00000092853/ENSG00000132646/ENSG00000125885/ENSG00000051825/ENSG00000113739/ENSG00000167513/ENSG00000014138/ENSG00000174371/ENSG00000189057/ENSG00000171320/ENSG00000146918/ENSG00000126215/ENSG00000140525/ENSG00000144554/ENSG00000164611/ENSG00000112029/ENSG00000163918/ENSG00000177084/ENSG00000051180/ENSG00000075702/ENSG00000164649/ENSG00000130309/ENSG00000167900/ENSG00000111581/ENSG00000166451/ENSG00000151725/ENSG00000131351/ENSG00000109805/ENSG00000171241/ENSG00000138346/ENSG00000111206/ENSG00000120334/ENSG00000161888/ENSG00000077152/ENSG00000170312/ENSG00000127586/ENSG00000198554/ENSG00000142945/ENSG00000143476/ENSG00000135451/ENSG00000125450/ENSG00000139618/ENSG00000135476/ENSG00000065328/ENSG00000130816/ENSG00000198056/ENSG00000165304/ENSG00000221829/ENSG00000139354/ENSG00000176208/ENSG00000118513/ENSG00000111602/ENSG00000007968/ENSG00000156802/ENSG00000140526/ENSG00000012048/ENSG00000123473/ENSG00000104889/ENSG00000013810/ENSG00000183856/ENSG00000197275/ENSG00000165244/ENSG00000187741/ENSG00000171848/ENSG00000165480/ENSG00000066279/ENSG00000122952/ENSG00000137804/ENSG00000126787/ENSG00000145386/ENSG00000204516/ENSG00000134490/ENSG00000152455/ENSG00000128944/ENSG00000169679/ENSG00000093009/ENSG00000073111/ENSG00000118655/ENSG00000174442/ENSG00000138180/ENSG00000136492/ENSG00000035499/ENSG00000196208/ENSG00000049541/ENSG00000137807/ENSG00000146263/ENSG00000094804/ENSG00000178999/ENSG00000088325/ENSG00000184661/ENSG00000112742/ENSG00000158169/ENSG00000120802/ENSG00000184445/ENSG00000132780/ENSG00000119969/ENSG00000148459/ENSG00000087586/ENSG00000137573/ENSG00000100479/ENSG00000112759/ENSG00000127564/ENSG00000101057/ENSG00000051341/ENSG00000156970/ENSG00000100297/ENSG00000175305/ENSG00000101003/ENSG00000168496/ENSG00000138160/ENSG00000149636/ENSG00000142731/ENSG00000062822/ENSG00000168078/ENSG00000146670/ENSG00000100162/ENSG00000160298/ENSG00000076003/ENSG00000121152/ENSG00000149554/ENSG00000237649/ENSG00000070950/ENSG00000105011/ENSG00000131747/ENSG00000166851/ENSG00000077514/ENSG00000196584/ENSG00000113368/ENSG00000129173/ENSG00000148773/ENSG00000076382/ENSG00000175063/ENSG00000100749/ENSG00000167670/ENSG00000161800/ENSG00000188735/ENSG00000133466/ENSG00000130713/ENSG00000075218/ENSG00000116830/ENSG00000112118/ENSG00000010292/ENSG00000198826/ENSG00000107562/ENSG00000131153/ENSG00000096968/ENSG00000101773/ENSG00000117593/ENSG00000089685/ENSG00000144354/ENSG00000160949/ENSG00000166508/ENSG00000198901/ENSG00000170779/ENSG00000105486/ENSG00000068489/ENSG00000165501/ENSG00000157456/ENSG00000128951/ENSG00000138092/ENSG00000178966/ENSG00000101412/ENSG00000159259/ENSG00000137310/ENSG00000239672/ENSG00000131470/ENSG00000137563/ENSG00000160957/ENSG00000099337/ENSG00000140534/ENSG00000004478/ENSG00000132436/ENSG00000106399/ENSG00000101447/ENSG00000185697/ENSG00000184162/ENSG00000150893/ENSG00000095209/ENSG00000159055/ENSG00000138376/ENSG00000080839	CLSPN/PCNA/MCM8/MPHOSPH9/STC2/CDT1/POLA2/EXO1/FAM111B/ESCO2/NCAPG2/XRCC3/FANCI/FANCD2/PTTG1/FBXO5/RFC4/POLE/RAD51/WDR62/CDCA7L/COLGALT1/TK1/NUP107/CENPN/CENPU/HAUS8/NCAPG/SHCBP1/DNA2/FOXM1/CENPL/SPC24/UBE2T/CDK1/CHTF18/WDHD1/KIF2C/DTL/TROAP/NUP85/BRCA2/ESPL1/MCM10/DNMT1/PRIM1/MELK/FANCG/GAS2L3/ATAD5/MYB/TIMELESS/E2F2/ATAD2/ABHD2/BRCA1/STIL/RNASEH2A/TACC3/IQGAP3/RAD54B/ZNF367/FANCA/RRM2/SKA3/ASPM/ZWINT/NUSAP1/DLGAP5/CCNA2/MICB/TMEM241/SUV39H2/KNSTRN/BUB1/CDC45/MCM2/DCLRE1B/ZWILCH/CEP55/BRIP1/DEPDC1B/GREB1/RFC2/KIF23/MMS22L/CDC6/AURKB/TPX2/CDCA2/TTK/FANCC/TMPO/KNTC1/NASP/HELLS/PDSS1/AURKA/SULF1/POLE2/SLC29A1/PKMYT1/MYBL2/POLQ/BUB1B/MCM5/CCNE2/GINS1/FEN1/KIF11/DSN1/PLK4/POLD1/PBK/CDCA5/CENPM/C21orf58/MCM6/NCAPH/CHEK1/KIFC1/RAD18/ASF1B/TOP2A/PLK1/POLD3/XRCC2/LMNB1/E2F8/MKI67/SPAG5/UBE2C/VRK1/CHAF1A/RACGAP1/TMEM120B/C1QTNF6/EXOSC2/GTSE1/TTF2/MCM3/NCAPD2/ARHGAP11A/CXCL12/GINS2/JAK2/RBBP8/DARS2/BIRC5/CDCA7/TONSL/MCM7/PRC1/CDCA4/LIG1/PRR11/LRR1/CCNB2/DUT/CENPO/RMI1/E2F1/CHAF1B/TCF19/NME1/PSMC3IP/GGH/RECQL4/KCNK6/TICRR/FKBP4/FIGNL1/RPA3/FAM83D/MYBL1/NR2C2AP/FREM2/TMEM38B/MIS18A/BARD1/RBL1	154	9	cluster2	0.427052	0.43148	#N/A	FALSE	FALSE	FALSE	FALSE	FALSE	FALSE	FALSE	FALSE	FALSE
FUJII_YBX1_TARGETS_DN	FUJII_YBX1_TARGETS_DN	179	0.521809	1.90536	1e-10	5.616e-07	7.33909e-09	3325	tags=50%, list=24%, signal=38%	ENSG00000167513/ENSG00000014138/ENSG00000174371/ENSG00000109674/ENSG00000173207/ENSG00000146918/ENSG00000126215/ENSG00000140525/ENSG00000144554/ENSG00000112029/ENSG00000163918/ENSG00000051180/ENSG00000165819/ENSG00000167900/ENSG00000166451/ENSG00000151725/ENSG00000171241/ENSG00000111206/ENSG00000143476/ENSG00000122707/ENSG00000065328/ENSG00000100526/ENSG00000198056/ENSG00000165304/ENSG00000132664/ENSG00000111602/ENSG00000156802/ENSG00000012048/ENSG00000104889/ENSG00000075131/ENSG00000197275/ENSG00000165244/ENSG00000171848/ENSG00000066279/ENSG00000125454/ENSG00000122952/ENSG00000137804/ENSG00000136811/ENSG00000204516/ENSG00000073111/ENSG00000104147/ENSG00000136492/ENSG00000035499/ENSG00000101361/ENSG00000162063/ENSG00000137807/ENSG00000094804/ENSG00000119969/ENSG00000100479/ENSG00000101057/ENSG00000156970/ENSG00000038382/ENSG00000100297/ENSG00000128595/ENSG00000106144/ENSG00000168496/ENSG00000138160/ENSG00000107984/ENSG00000142731/ENSG00000135976/ENSG00000076003/ENSG00000121152/ENSG00000149554/ENSG00000105011/ENSG00000131747/ENSG00000113368/ENSG00000100749/ENSG00000167670/ENSG00000024526/ENSG00000116830/ENSG00000112118/ENSG00000131153/ENSG00000049167/ENSG00000144354/ENSG00000166508/ENSG00000105486/ENSG00000116670/ENSG00000128951/ENSG00000137310/ENSG00000164045/ENSG00000213024/ENSG00000132436/ENSG00000152253/ENSG00000185697/ENSG00000164687/ENSG00000228716/ENSG00000103187/ENSG00000123219/ENSG00000104824	ENSG00000167513/ENSG00000014138/ENSG00000174371/ENSG00000109674/ENSG00000173207/ENSG00000146918/ENSG00000126215/ENSG00000140525/ENSG00000144554/ENSG00000112029/ENSG00000163918/ENSG00000051180/ENSG00000165819/ENSG00000167900/ENSG00000166451/ENSG00000151725/ENSG00000171241/ENSG00000111206/ENSG00000143476/ENSG00000122707/ENSG00000065328/ENSG00000100526/ENSG00000198056/ENSG00000165304/ENSG00000132664/ENSG00000111602/ENSG00000156802/ENSG00000012048/ENSG00000104889/ENSG00000075131/ENSG00000197275/ENSG00000165244/ENSG00000171848/ENSG00000066279/ENSG00000125454/ENSG00000122952/ENSG00000137804/ENSG00000136811/ENSG00000204516/ENSG00000073111/ENSG00000104147/ENSG00000136492/ENSG00000035499/ENSG00000101361/ENSG00000162063/ENSG00000137807/ENSG00000094804/ENSG00000119969/ENSG00000100479/ENSG00000101057/ENSG00000156970/ENSG00000038382/ENSG00000100297/ENSG00000128595/ENSG00000106144/ENSG00000168496/ENSG00000138160/ENSG00000107984/ENSG00000142731/ENSG00000135976/ENSG00000076003/ENSG00000121152/ENSG00000149554/ENSG00000105011/ENSG00000131747/ENSG00000113368/ENSG00000100749/ENSG00000167670/ENSG00000024526/ENSG00000116830/ENSG00000112118/ENSG00000131153/ENSG00000049167/ENSG00000144354/ENSG00000166508/ENSG00000105486/ENSG00000116670/ENSG00000128951/ENSG00000137310/ENSG00000164045/ENSG00000213024/ENSG00000132436/ENSG00000152253/ENSG00000185697/ENSG00000164687/ENSG00000228716/ENSG00000103187/ENSG00000123219/ENSG00000104824	CDT1/POLA2/EXO1/NEIL3/CKS1B/NCAPG2/XRCC3/FANCI/FANCD2/FBXO5/RFC4/RAD51/METTL3/TK1/CENPN/CENPU/SHCBP1/FOXM1/DTL/RECK/MCM10/CDKN3/PRIM1/MELK/POLR3F/TIMELESS/ATAD2/BRCA1/RNASEH2A/TIPIN/RAD54B/ZNF367/RRM2/ASPM/SLC25A19/ZWINT/NUSAP1/ODF2/MICB/MCM2/OIP5/BRIP1/DEPDC1B/NOP56/CCNF/KIF23/CDC6/HELLS/POLE2/MYBL2/BUB1B/TRIO/MCM5/CALU/CASP2/FEN1/KIF11/DKK1/PLK4/ANKRD36/MCM6/NCAPH/CHEK1/ASF1B/TOP2A/LMNB1/VRK1/CHAF1A/DEPDC1/TTF2/MCM3/GINS2/ERCC8/CDCA7/MCM7/LIG1/MAD2L2/DUT/TCF19/CDC25A/NUP62/FIGNL1/SPC25/MYBL1/FABP5/DHFR/COTL1/CENPK/HNRNPL	155	45	cluster2	0.435519	0.438359	#N/A	FALSE	FALSE	FALSE	FALSE	FALSE	FALSE	FALSE	FALSE	FALSE
LE_EGR2_TARGETS_UP	LE_EGR2_TARGETS_UP	99	0.525119	1.8425	4.84155e-07	0.00271901	1.64571e-05	3677	tags=58%, list=27%, signal=42%	ENSG00000173207/ENSG00000122566/ENSG00000051180/ENSG00000173457/ENSG00000136261/ENSG00000077152/ENSG00000170312/ENSG00000142945/ENSG00000135124/ENSG00000106462/ENSG00000134690/ENSG00000183856/ENSG00000171848/ENSG00000162607/ENSG00000097046/ENSG00000137804/ENSG00000145386/ENSG00000183814/ENSG00000169679/ENSG00000079616/ENSG00000137807/ENSG00000117399/ENSG00000033867/ENSG00000172269/ENSG00000087586/ENSG00000196591/ENSG00000100297/ENSG00000138160/ENSG00000142731/ENSG00000182481/ENSG00000121152/ENSG00000131747/ENSG00000166851/ENSG00000113368/ENSG00000148773/ENSG00000145779/ENSG00000089685/ENSG00000166508/ENSG00000198901/ENSG00000168268/ENSG00000157456/ENSG00000137310/ENSG00000114346/ENSG00000132436/ENSG00000106399/ENSG00000080839/ENSG00000134057/ENSG00000112984/ENSG00000213551/ENSG00000198369/ENSG00000103187/ENSG00000176014/ENSG00000073417/ENSG00000164104/ENSG00000136824/ENSG00000164109/ENSG00000182871	ENSG00000173207/ENSG00000122566/ENSG00000051180/ENSG00000173457/ENSG00000136261/ENSG00000077152/ENSG00000170312/ENSG00000142945/ENSG00000135124/ENSG00000106462/ENSG00000134690/ENSG00000183856/ENSG00000171848/ENSG00000162607/ENSG00000097046/ENSG00000137804/ENSG00000145386/ENSG00000183814/ENSG00000169679/ENSG00000079616/ENSG00000137807/ENSG00000117399/ENSG00000033867/ENSG00000172269/ENSG00000087586/ENSG00000196591/ENSG00000100297/ENSG00000138160/ENSG00000142731/ENSG00000182481/ENSG00000121152/ENSG00000131747/ENSG00000166851/ENSG00000113368/ENSG00000148773/ENSG00000145779/ENSG00000089685/ENSG00000166508/ENSG00000198901/ENSG00000168268/ENSG00000157456/ENSG00000137310/ENSG00000114346/ENSG00000132436/ENSG00000106399/ENSG00000080839/ENSG00000134057/ENSG00000112984/ENSG00000213551/ENSG00000198369/ENSG00000103187/ENSG00000176014/ENSG00000073417/ENSG00000164104/ENSG00000136824/ENSG00000164109/ENSG00000182871	CKS1B/HNRNPA2B1/RAD51/PPP1R14B/BZW2/UBE2T/CDK1/KIF2C/P2RX4/EZH2/CDCA8/IQGAP3/RRM2/USP1/CDC7/NUSAP1/CCNA2/LIN9/BUB1/KIF22/KIF23/CDC20/SLC4A7/DPAGT1/AURKA/HDAC2/MCM5/KIF11/PLK4/KPNA2/NCAPH/TOP2A/PLK1/LMNB1/MKI67/TNFAIP8/BIRC5/MCM7/PRC1/NT5DC2/CCNB2/TCF19/ECT2/FIGNL1/RPA3/RBL1/CCNB1/KIF20A/DNAJC9/SPRED2/COTL1/TUBB6/PDE8A/HMGB2/SMC2/MAD2L1/COL18A1	156	131	cluster2	0.391337	0.403933	#N/A	FALSE	FALSE	FALSE	FALSE	FALSE	FALSE	FALSE	FALSE	FALSE
BURTON_ADIPOGENESIS_3	BURTON_ADIPOGENESIS_3	94	0.634328	2.21304	1e-10	5.616e-07	7.33909e-09	3590	tags=73%, list=26%, signal=54%	ENSG00000132646/ENSG00000173207/ENSG00000051180/ENSG00000167900/ENSG00000170312/ENSG00000142945/ENSG00000143476/ENSG00000125450/ENSG00000065328/ENSG00000130816/ENSG00000198056/ENSG00000111247/ENSG00000106462/ENSG00000012048/ENSG00000134690/ENSG00000013810/ENSG00000171848/ENSG00000162607/ENSG00000097046/ENSG00000137804/ENSG00000126787/ENSG00000169679/ENSG00000093009/ENSG00000073111/ENSG00000079616/ENSG00000162063/ENSG00000117399/ENSG00000094804/ENSG00000112742/ENSG00000132780/ENSG00000119969/ENSG00000087586/ENSG00000019991/ENSG00000151651/ENSG00000100297/ENSG00000175305/ENSG00000168496/ENSG00000138160/ENSG00000182481/ENSG00000121152/ENSG00000105011/ENSG00000131747/ENSG00000166851/ENSG00000129173/ENSG00000148773/ENSG00000161800/ENSG00000112118/ENSG00000143621/ENSG00000213676/ENSG00000082153/ENSG00000089685/ENSG00000144354/ENSG00000166508/ENSG00000198901/ENSG00000157456/ENSG00000162337/ENSG00000137310/ENSG00000112893/ENSG00000163781/ENSG00000132436/ENSG00000134057/ENSG00000112984/ENSG00000123219/ENSG00000010610/ENSG00000176014/ENSG00000163565/ENSG00000164104/ENSG00000136824/ENSG00000164109	ENSG00000132646/ENSG00000173207/ENSG00000051180/ENSG00000167900/ENSG00000170312/ENSG00000142945/ENSG00000143476/ENSG00000125450/ENSG00000065328/ENSG00000130816/ENSG00000198056/ENSG00000111247/ENSG00000106462/ENSG00000012048/ENSG00000134690/ENSG00000013810/ENSG00000171848/ENSG00000162607/ENSG00000097046/ENSG00000137804/ENSG00000126787/ENSG00000169679/ENSG00000093009/ENSG00000073111/ENSG00000079616/ENSG00000162063/ENSG00000117399/ENSG00000094804/ENSG00000112742/ENSG00000132780/ENSG00000119969/ENSG00000087586/ENSG00000019991/ENSG00000151651/ENSG00000100297/ENSG00000175305/ENSG00000168496/ENSG00000138160/ENSG00000182481/ENSG00000121152/ENSG00000105011/ENSG00000131747/ENSG00000166851/ENSG00000129173/ENSG00000148773/ENSG00000161800/ENSG00000112118/ENSG00000143621/ENSG00000213676/ENSG00000082153/ENSG00000089685/ENSG00000144354/ENSG00000166508/ENSG00000198901/ENSG00000157456/ENSG00000162337/ENSG00000137310/ENSG00000112893/ENSG00000163781/ENSG00000132436/ENSG00000134057/ENSG00000112984/ENSG00000123219/ENSG00000010610/ENSG00000176014/ENSG00000163565/ENSG00000164104/ENSG00000136824/ENSG00000164109	PCNA/CKS1B/RAD51/TK1/CDK1/KIF2C/DTL/NUP85/MCM10/DNMT1/PRIM1/RAD51AP1/EZH2/BRCA1/CDCA8/TACC3/RRM2/USP1/CDC7/NUSAP1/DLGAP5/BUB1/CDC45/MCM2/KIF22/CCNF/CDC20/CDC6/TTK/NASP/HELLS/AURKA/HGF/ADAM8/MCM5/CCNE2/FEN1/KIF11/KPNA2/NCAPH/ASF1B/TOP2A/PLK1/E2F8/MKI67/RACGAP1/MCM3/ILF2/ATF6B/BZW1/BIRC5/CDCA7/MCM7/PRC1/CCNB2/LRP5/TCF19/MAN2A1/TOPBP1/FIGNL1/CCNB1/KIF20A/CENPK/CD4/TUBB6/IFI16/HMGB2/SMC2/MAD2L1	157	21	cluster2	0.385584	0.389907	#N/A	FALSE	FALSE	FALSE	FALSE	FALSE	FALSE	FALSE	FALSE	FALSE
SARRIO_EPITHELIAL_MESENCHYMAL_TRANSITION_UP	SARRIO_EPITHELIAL_MESENCHYMAL_TRANSITION_UP	147	0.558519	2.01056	1e-10	5.616e-07	7.33909e-09	3190	tags=52%, list=23%, signal=41%	ENSG00000132646/ENSG00000174371/ENSG00000175376/ENSG00000173207/ENSG00000176390/ENSG00000112029/ENSG00000163918/ENSG00000051180/ENSG00000151725/ENSG00000091651/ENSG00000111206/ENSG00000077152/ENSG00000170312/ENSG00000138778/ENSG00000143476/ENSG00000135476/ENSG00000198056/ENSG00000012048/ENSG00000123473/ENSG00000013810/ENSG00000115163/ENSG00000165244/ENSG00000171848/ENSG00000165480/ENSG00000066279/ENSG00000122952/ENSG00000097046/ENSG00000145386/ENSG00000080986/ENSG00000169679/ENSG00000093009/ENSG00000143179/ENSG00000073111/ENSG00000138180/ENSG00000049541/ENSG00000137807/ENSG00000094804/ENSG00000120802/ENSG00000184445/ENSG00000119969/ENSG00000127564/ENSG00000156970/ENSG00000100297/ENSG00000130429/ENSG00000138160/ENSG00000142731/ENSG00000146670/ENSG00000076003/ENSG00000105011/ENSG00000131747/ENSG00000166851/ENSG00000077514/ENSG00000148773/ENSG00000112118/ENSG00000239306/ENSG00000196230/ENSG00000006327/ENSG00000203760/ENSG00000072571/ENSG00000144354/ENSG00000166508/ENSG00000198901/ENSG00000066697/ENSG00000113569/ENSG00000101412/ENSG00000113460/ENSG00000160957/ENSG00000167552/ENSG00000159216/ENSG00000114346/ENSG00000103121/ENSG00000185697/ENSG00000164687/ENSG00000138376/ENSG00000134057/ENSG00000112984/ENSG00000228716	ENSG00000132646/ENSG00000174371/ENSG00000175376/ENSG00000173207/ENSG00000176390/ENSG00000112029/ENSG00000163918/ENSG00000051180/ENSG00000151725/ENSG00000091651/ENSG00000111206/ENSG00000077152/ENSG00000170312/ENSG00000138778/ENSG00000143476/ENSG00000135476/ENSG00000198056/ENSG00000012048/ENSG00000123473/ENSG00000013810/ENSG00000115163/ENSG00000165244/ENSG00000171848/ENSG00000165480/ENSG00000066279/ENSG00000122952/ENSG00000097046/ENSG00000145386/ENSG00000080986/ENSG00000169679/ENSG00000093009/ENSG00000143179/ENSG00000073111/ENSG00000138180/ENSG00000049541/ENSG00000137807/ENSG00000094804/ENSG00000120802/ENSG00000184445/ENSG00000119969/ENSG00000127564/ENSG00000156970/ENSG00000100297/ENSG00000130429/ENSG00000138160/ENSG00000142731/ENSG00000146670/ENSG00000076003/ENSG00000105011/ENSG00000131747/ENSG00000166851/ENSG00000077514/ENSG00000148773/ENSG00000112118/ENSG00000239306/ENSG00000196230/ENSG00000006327/ENSG00000203760/ENSG00000072571/ENSG00000144354/ENSG00000166508/ENSG00000198901/ENSG00000066697/ENSG00000113569/ENSG00000101412/ENSG00000113460/ENSG00000160957/ENSG00000167552/ENSG00000159216/ENSG00000114346/ENSG00000103121/ENSG00000185697/ENSG00000164687/ENSG00000138376/ENSG00000134057/ENSG00000112984/ENSG00000228716	PCNA/EXO1/EIF1AD/CKS1B/CRLF3/FBXO5/RFC4/RAD51/CENPU/ORC6/FOXM1/UBE2T/CDK1/CENPE/DTL/ESPL1/PRIM1/BRCA1/STIL/TACC3/CENPA/ZNF367/RRM2/SKA3/ASPM/ZWINT/CDC7/CCNA2/NDC80/BUB1/CDC45/UCK2/MCM2/CEP55/RFC2/KIF23/CDC6/TMPO/KNTC1/HELLS/PKMYT1/BUB1B/MCM5/ARPC1B/KIF11/PLK4/CDCA5/MCM6/ASF1B/TOP2A/PLK1/POLD3/MKI67/MCM3/RBM14/TUBB/TNFRSF12A/CENPW/HMMR/CDCA7/MCM7/PRC1/MSANTD3/NUP155/E2F1/BRIX1/RECQL4/TUBA1A/RUNX1/ECT2/CMC2/MYBL1/FABP5/BARD1/CCNB1/KIF20A/DHFR	158	38	cluster2	0.405992	0.421087	#N/A	FALSE	FALSE	FALSE	FALSE	FALSE	FALSE	FALSE	FALSE	FALSE
MOLENAAR_TARGETS_OF_CCND1_AND_CDK4_DN	MOLENAAR_TARGETS_OF_CCND1_AND_CDK4_DN	48	0.624081	2.02978	6.31494e-07	0.00354647	2.07875e-05	3711	tags=75%, list=27%, signal=55%	ENSG00000119314/ENSG00000164649/ENSG00000166451/ENSG00000142945/ENSG00000143476/ENSG00000138182/ENSG00000165304/ENSG00000139354/ENSG00000134690/ENSG00000165244/ENSG00000117724/ENSG00000186283/ENSG00000093009/ENSG00000138180/ENSG00000094804/ENSG00000088325/ENSG00000184661/ENSG00000087586/ENSG00000123485/ENSG00000138160/ENSG00000121152/ENSG00000077514/ENSG00000144354/ENSG00000166508/ENSG00000183098/ENSG00000159147/ENSG00000131470/ENSG00000152253/ENSG00000101447/ENSG00000185697/ENSG00000066044/ENSG00000112984/ENSG00000123219/ENSG00000164758/ENSG00000138587/ENSG00000153044	ENSG00000119314/ENSG00000164649/ENSG00000166451/ENSG00000142945/ENSG00000143476/ENSG00000138182/ENSG00000165304/ENSG00000139354/ENSG00000134690/ENSG00000165244/ENSG00000117724/ENSG00000186283/ENSG00000093009/ENSG00000138180/ENSG00000094804/ENSG00000088325/ENSG00000184661/ENSG00000087586/ENSG00000123485/ENSG00000138160/ENSG00000121152/ENSG00000077514/ENSG00000144354/ENSG00000166508/ENSG00000183098/ENSG00000159147/ENSG00000131470/ENSG00000152253/ENSG00000101447/ENSG00000185697/ENSG00000066044/ENSG00000112984/ENSG00000123219/ENSG00000164758/ENSG00000138587/ENSG00000153044	PTBP3/CDCA7L/CENPN/KIF2C/DTL/KIF20B/MELK/GAS2L3/CDCA8/ZNF367/CENPF/TOR3A/CDC45/CEP55/CDC6/TPX2/CDCA2/AURKA/HJURP/KIF11/NCAPH/POLD3/CDCA7/MCM7/GPC6/DONSON/PSMC3IP/SPC25/FAM83D/MYBL1/ELAVL1/KIF20A/CENPK/MED30/MNS1/CENPH	159	136	cluster2	0.392749	0.413525	#N/A	FALSE	FALSE	FALSE	FALSE	FALSE	FALSE	FALSE	FALSE	FALSE
KAUFFMANN_MELANOMA_RELAPSE_UP	KAUFFMANN_MELANOMA_RELAPSE_UP	59	0.660596	2.19921	2.54529e-10	1.42944e-06	1.75306e-08	3665	tags=75%, list=27%, signal=55%	ENSG00000132646/ENSG00000174371/ENSG00000109674/ENSG00000183765/ENSG00000042088/ENSG00000144554/ENSG00000164611/ENSG00000163918/ENSG00000051180/ENSG00000154920/ENSG00000091651/ENSG00000152942/ENSG00000221829/ENSG00000111247/ENSG00000012048/ENSG00000187741/ENSG00000171848/ENSG00000117724/ENSG00000093009/ENSG00000136492/ENSG00000049541/ENSG00000094804/ENSG00000113810/ENSG00000051341/ENSG00000076003/ENSG00000149554/ENSG00000070950/ENSG00000131747/ENSG00000196584/ENSG00000167670/ENSG00000112118/ENSG00000127957/ENSG00000131153/ENSG00000166508/ENSG00000124795/ENSG00000106399/ENSG00000108064/ENSG00000111358/ENSG00000116062/ENSG00000197299/ENSG00000196262/ENSG00000136824/ENSG00000164109/ENSG00000085999	ENSG00000132646/ENSG00000174371/ENSG00000109674/ENSG00000183765/ENSG00000042088/ENSG00000144554/ENSG00000164611/ENSG00000163918/ENSG00000051180/ENSG00000154920/ENSG00000091651/ENSG00000152942/ENSG00000221829/ENSG00000111247/ENSG00000012048/ENSG00000187741/ENSG00000171848/ENSG00000117724/ENSG00000093009/ENSG00000136492/ENSG00000049541/ENSG00000094804/ENSG00000113810/ENSG00000051341/ENSG00000076003/ENSG00000149554/ENSG00000070950/ENSG00000131747/ENSG00000196584/ENSG00000167670/ENSG00000112118/ENSG00000127957/ENSG00000131153/ENSG00000166508/ENSG00000124795/ENSG00000106399/ENSG00000108064/ENSG00000111358/ENSG00000116062/ENSG00000197299/ENSG00000196262/ENSG00000136824/ENSG00000164109/ENSG00000085999	PCNA/EXO1/NEIL3/CHEK2/TDP1/FANCD2/PTTG1/RFC4/RAD51/EME1/ORC6/RAD17/FANCG/RAD51AP1/BRCA1/FANCA/RRM2/CENPF/CDC45/BRIP1/RFC2/CDC6/SMC4/POLQ/MCM6/CHEK1/RAD18/TOP2A/XRCC2/CHAF1A/MCM3/PMS2P3/GINS2/MCM7/DEK/RPA3/TFAM/GTF2H3/MSH6/BLM/PPIA/SMC2/MAD2L1/RAD54L	160	65	cluster2	0.412288	0.413805	#N/A	FALSE	FALSE	FALSE	FALSE	FALSE	FALSE	FALSE	FALSE	FALSE
VERNELL_RETINOBLASTOMA_PATHWAY_UP	VERNELL_RETINOBLASTOMA_PATHWAY_UP	67	0.575266	1.93986	7.7111e-07	0.00433056	2.46581e-05	3503	tags=60%, list=26%, signal=45%	ENSG00000092853/ENSG00000132646/ENSG00000125885/ENSG00000171320/ENSG00000112029/ENSG00000163918/ENSG00000152240/ENSG00000164649/ENSG00000166801/ENSG00000165304/ENSG00000111247/ENSG00000007968/ENSG00000106462/ENSG00000156802/ENSG00000165244/ENSG00000187741/ENSG00000074266/ENSG00000171848/ENSG00000120802/ENSG00000168496/ENSG00000146670/ENSG00000105011/ENSG00000077514/ENSG00000100749/ENSG00000167670/ENSG00000166508/ENSG00000170779/ENSG00000178966/ENSG00000137310/ENSG00000159147/ENSG00000164045/ENSG00000160957/ENSG00000124795/ENSG00000138376/ENSG00000123219/ENSG00000163661/ENSG00000197299/ENSG00000142149/ENSG00000151491/ENSG00000164104	ENSG00000092853/ENSG00000132646/ENSG00000125885/ENSG00000171320/ENSG00000112029/ENSG00000163918/ENSG00000152240/ENSG00000164649/ENSG00000166801/ENSG00000165304/ENSG00000111247/ENSG00000007968/ENSG00000106462/ENSG00000156802/ENSG00000165244/ENSG00000187741/ENSG00000074266/ENSG00000171848/ENSG00000120802/ENSG00000168496/ENSG00000146670/ENSG00000105011/ENSG00000077514/ENSG00000100749/ENSG00000167670/ENSG00000166508/ENSG00000170779/ENSG00000178966/ENSG00000137310/ENSG00000159147/ENSG00000164045/ENSG00000160957/ENSG00000124795/ENSG00000138376/ENSG00000123219/ENSG00000163661/ENSG00000197299/ENSG00000142149/ENSG00000151491/ENSG00000164104	CLSPN/PCNA/MCM8/ESCO2/FBXO5/RFC4/HAUS1/CDCA7L/FAM111A/MELK/RAD51AP1/E2F2/EZH2/ATAD2/ZNF367/FANCA/EED/RRM2/TMPO/FEN1/CDCA5/ASF1B/POLD3/VRK1/CHAF1A/MCM7/CDCA4/RMI1/TCF19/DONSON/CDC25A/RECQL4/DEK/BARD1/CENPK/PTX3/BLM/HUNK/EPS8/HMGB2	161	140	cluster2	0.447243	0.422638	#N/A	FALSE	FALSE	FALSE	FALSE	FALSE	FALSE	FALSE	FALSE	FALSE
REACTOME_ACTIVATION_OF_ATR_IN_RESPONSE_TO_REPLICATION_STRESS	REACTOME_ACTIVATION_OF_ATR_IN_RESPONSE_TO_REPLICATION_STRESS	37	0.643955	2.01553	1.92807e-06	0.010828	5.32818e-05	2004	tags=57%, list=15%, signal=49%	ENSG00000092853/ENSG00000125885/ENSG00000163918/ENSG00000091651/ENSG00000115942/ENSG00000175054/ENSG00000152942/ENSG00000065328/ENSG00000164815/ENSG00000097046/ENSG00000006634/ENSG00000093009/ENSG00000073111/ENSG00000085840/ENSG00000049541/ENSG00000094804/ENSG00000100297/ENSG00000076003/ENSG00000149554/ENSG00000113456/ENSG00000112118	ENSG00000092853/ENSG00000125885/ENSG00000163918/ENSG00000091651/ENSG00000115942/ENSG00000175054/ENSG00000152942/ENSG00000065328/ENSG00000164815/ENSG00000097046/ENSG00000006634/ENSG00000093009/ENSG00000073111/ENSG00000085840/ENSG00000049541/ENSG00000094804/ENSG00000100297/ENSG00000076003/ENSG00000149554/ENSG00000113456/ENSG00000112118	CLSPN/MCM8/RFC4/ORC6/ORC2/ATR/RAD17/MCM10/ORC5/CDC7/DBF4/CDC45/MCM2/ORC1/RFC2/CDC6/MCM5/MCM6/CHEK1/RAD1/MCM3	162	162	cluster2	0.48502	0.449831	Cell Cycle	FALSE	FALSE	FALSE	FALSE	FALSE	FALSE	FALSE	FALSE	FALSE
REACTOME_ACTIVATION_OF_THE_PRE_REPLICATIVE_COMPLEX	REACTOME_ACTIVATION_OF_THE_PRE_REPLICATIVE_COMPLEX	31	0.702439	2.12641	2.83521e-07	0.00159225	1.02361e-05	2004	tags=65%, list=15%, signal=55%	ENSG00000125885/ENSG00000167513/ENSG00000014138/ENSG00000177084/ENSG00000091651/ENSG00000115942/ENSG00000065328/ENSG00000198056/ENSG00000164815/ENSG00000097046/ENSG00000006634/ENSG00000093009/ENSG00000073111/ENSG00000085840/ENSG00000094804/ENSG00000100479/ENSG00000100297/ENSG00000146143/ENSG00000076003/ENSG00000112118	ENSG00000125885/ENSG00000167513/ENSG00000014138/ENSG00000177084/ENSG00000091651/ENSG00000115942/ENSG00000065328/ENSG00000198056/ENSG00000164815/ENSG00000097046/ENSG00000006634/ENSG00000093009/ENSG00000073111/ENSG00000085840/ENSG00000094804/ENSG00000100479/ENSG00000100297/ENSG00000146143/ENSG00000076003/ENSG00000112118	MCM8/CDT1/POLA2/POLE/ORC6/ORC2/MCM10/PRIM1/ORC5/CDC7/DBF4/CDC45/MCM2/ORC1/CDC6/POLE2/MCM5/PRIM2/MCM6/MCM3	163	124	cluster2	0.455818	0.455736	Cell Cycle	FALSE	FALSE	FALSE	FALSE	FALSE	FALSE	FALSE	FALSE	FALSE
KEGG_MEDICUS_REFERENCE_PRE_IC_FORMATION	KEGG_MEDICUS_REFERENCE_PRE_IC_FORMATION	27	0.694355	2.05515	5.91607e-06	0.0332247	0.00012983	2875	tags=78%, list=21%, signal=61%	ENSG00000172167/ENSG00000167513/ENSG00000177084/ENSG00000091651/ENSG00000115942/ENSG00000164815/ENSG00000147536/ENSG00000093009/ENSG00000073111/ENSG00000085840/ENSG00000094804/ENSG00000100479/ENSG00000100297/ENSG00000101003/ENSG00000076003/ENSG00000112118/ENSG00000131153/ENSG00000166508/ENSG00000160957/ENSG00000140534/ENSG00000163781	ENSG00000172167/ENSG00000167513/ENSG00000177084/ENSG00000091651/ENSG00000115942/ENSG00000164815/ENSG00000147536/ENSG00000093009/ENSG00000073111/ENSG00000085840/ENSG00000094804/ENSG00000100479/ENSG00000100297/ENSG00000101003/ENSG00000076003/ENSG00000112118/ENSG00000131153/ENSG00000166508/ENSG00000160957/ENSG00000140534/ENSG00000163781	MTBP/CDT1/POLE/ORC6/ORC2/ORC5/GINS4/CDC45/MCM2/ORC1/CDC6/POLE2/MCM5/GINS1/MCM6/MCM3/GINS2/MCM7/RECQL4/TICRR/TOPBP1	164	204	cluster2	0.421733	0.431088	#N/A	FALSE	FALSE	FALSE	FALSE	FALSE	FALSE	FALSE	FALSE	FALSE
KEGG_MEDICUS_REFERENCE_ORIGIN_UNWINDING_AND_ELONGATION	KEGG_MEDICUS_REFERENCE_ORIGIN_UNWINDING_AND_ELONGATION	29	0.717699	2.15556	1.82982e-07	0.00102762	7.0619e-06	2411	tags=69%, list=18%, signal=57%	ENSG00000132646/ENSG00000014138/ENSG00000163918/ENSG00000177084/ENSG00000198554/ENSG00000065328/ENSG00000198056/ENSG00000147536/ENSG00000093009/ENSG00000073111/ENSG00000049541/ENSG00000100479/ENSG00000100297/ENSG00000101003/ENSG00000146143/ENSG00000076003/ENSG00000112118/ENSG00000131153/ENSG00000166508/ENSG00000035928	ENSG00000132646/ENSG00000014138/ENSG00000163918/ENSG00000177084/ENSG00000198554/ENSG00000065328/ENSG00000198056/ENSG00000147536/ENSG00000093009/ENSG00000073111/ENSG00000049541/ENSG00000100479/ENSG00000100297/ENSG00000101003/ENSG00000146143/ENSG00000076003/ENSG00000112118/ENSG00000131153/ENSG00000166508/ENSG00000035928	PCNA/POLA2/RFC4/POLE/WDHD1/MCM10/PRIM1/GINS4/CDC45/MCM2/RFC2/POLE2/MCM5/GINS1/PRIM2/MCM6/MCM3/GINS2/MCM7/RFC1	165	116	cluster2	0.458858	0.453898	#N/A	FALSE	FALSE	FALSE	FALSE	FALSE	FALSE	FALSE	FALSE	FALSE
WP_ELECTRON_TRANSPORT_CHAIN_OXPHOS_SYSTEM_IN_MITOCHONDRIA	WP_ELECTRON_TRANSPORT_CHAIN_OXPHOS_SYSTEM_IN_MITOCHONDRIA	64	-0.445656	-2.17405	3.98894e-06	0.0224019	9.65289e-05	2492	tags=45%, list=18%, signal=37%	ENSG00000109390/ENSG00000117118/ENSG00000184983/ENSG00000156467/ENSG00000128609/ENSG00000184076/ENSG00000147684/ENSG00000161281/ENSG00000143252/ENSG00000131495/ENSG00000166260/ENSG00000140990/ENSG00000168653/ENSG00000119421/ENSG00000127184/ENSG00000164919/ENSG00000184752/ENSG00000178741/ENSG00000213619/ENSG00000164258/ENSG00000145494/ENSG00000151366/ENSG00000151729/ENSG00000065518/ENSG00000169021/ENSG00000073578/ENSG00000135940/ENSG00000023228/ENSG00000010256	ENSG00000109390/ENSG00000117118/ENSG00000184983/ENSG00000156467/ENSG00000128609/ENSG00000184076/ENSG00000147684/ENSG00000161281/ENSG00000143252/ENSG00000131495/ENSG00000166260/ENSG00000140990/ENSG00000168653/ENSG00000119421/ENSG00000127184/ENSG00000164919/ENSG00000184752/ENSG00000178741/ENSG00000213619/ENSG00000164258/ENSG00000145494/ENSG00000151366/ENSG00000151729/ENSG00000065518/ENSG00000169021/ENSG00000073578/ENSG00000135940/ENSG00000023228/ENSG00000010256	NDUFC1/SDHB/NDUFA6/UQCRB/NDUFA5/UQCR10/NDUFB9/COX7A1/SDHC/NDUFA2/COX11/NDUFB10/NDUFS5/NDUFA8/COX7C/COX6C/NDUFA12/COX5A/NDUFS3/NDUFS4/NDUFS6/NDUFC2/SLC25A4/NDUFB4/UQCRFS1/SDHA/COX5B/NDUFS1/UQCRC1	166	185	cluster5	-0.333478	-0.25735	#N/A	FALSE	FALSE	FALSE	FALSE	FALSE	FALSE	FALSE	FALSE	TRUE
KEGG_OXIDATIVE_PHOSPHORYLATION	KEGG_OXIDATIVE_PHOSPHORYLATION	81	-0.432383	-2.2328	1.07441e-07	0.000603388	4.4128e-06	2492	tags=42%, list=18%, signal=34%	ENSG00000109390/ENSG00000117118/ENSG00000033627/ENSG00000184983/ENSG00000156467/ENSG00000128609/ENSG00000184076/ENSG00000147684/ENSG00000161281/ENSG00000107902/ENSG00000171130/ENSG00000131100/ENSG00000143252/ENSG00000131495/ENSG00000166260/ENSG00000140990/ENSG00000168653/ENSG00000119421/ENSG00000127184/ENSG00000164919/ENSG00000178741/ENSG00000213619/ENSG00000047249/ENSG00000164258/ENSG00000145494/ENSG00000151366/ENSG00000065518/ENSG00000169021/ENSG00000073578/ENSG00000213760/ENSG00000135940/ENSG00000023228/ENSG00000114573/ENSG00000010256	ENSG00000109390/ENSG00000117118/ENSG00000033627/ENSG00000184983/ENSG00000156467/ENSG00000128609/ENSG00000184076/ENSG00000147684/ENSG00000161281/ENSG00000107902/ENSG00000171130/ENSG00000131100/ENSG00000143252/ENSG00000131495/ENSG00000166260/ENSG00000140990/ENSG00000168653/ENSG00000119421/ENSG00000127184/ENSG00000164919/ENSG00000178741/ENSG00000213619/ENSG00000047249/ENSG00000164258/ENSG00000145494/ENSG00000151366/ENSG00000065518/ENSG00000169021/ENSG00000073578/ENSG00000213760/ENSG00000135940/ENSG00000023228/ENSG00000114573/ENSG00000010256	NDUFC1/SDHB/ATP6V0A1/NDUFA6/UQCRB/NDUFA5/UQCR10/NDUFB9/COX7A1/LHPP/ATP6V0E2/ATP6V1E1/SDHC/NDUFA2/COX11/NDUFB10/NDUFS5/NDUFA8/COX7C/COX6C/COX5A/NDUFS3/ATP6V1H/NDUFS4/NDUFS6/NDUFC2/NDUFB4/UQCRFS1/SDHA/ATP6V1G2/COX5B/NDUFS1/ATP6V1A/UQCRC1	167	109	cluster5	-0.360182	-0.289836	#N/A	FALSE	FALSE	FALSE	FALSE	FALSE	FALSE	FALSE	FALSE	FALSE
KEGG_ALZHEIMERS_DISEASE	KEGG_ALZHEIMERS_DISEASE	125	-0.346854	-1.86787	3.51123e-07	0.0019719	1.23843e-05	2492	tags=38%, list=18%, signal=31%	ENSG00000109390/ENSG00000117118/ENSG00000183454/ENSG00000132906/ENSG00000184983/ENSG00000160014/ENSG00000156467/ENSG00000128609/ENSG00000150995/ENSG00000184076/ENSG00000147684/ENSG00000161281/ENSG00000015475/ENSG00000175445/ENSG00000089250/ENSG00000196549/ENSG00000143252/ENSG00000002330/ENSG00000131495/ENSG00000232810/ENSG00000161509/ENSG00000168040/ENSG00000140990/ENSG00000168653/ENSG00000119421/ENSG00000127184/ENSG00000187446/ENSG00000164919/ENSG00000102882/ENSG00000178741/ENSG00000213619/ENSG00000164258/ENSG00000145494/ENSG00000151366/ENSG00000065518/ENSG00000169021/ENSG00000073578/ENSG00000186868/ENSG00000135940/ENSG00000182621/ENSG00000138814/ENSG00000023228/ENSG00000100030/ENSG00000010256/ENSG00000125538/ENSG00000221823/ENSG00000130203	ENSG00000109390/ENSG00000117118/ENSG00000183454/ENSG00000132906/ENSG00000184983/ENSG00000160014/ENSG00000156467/ENSG00000128609/ENSG00000150995/ENSG00000184076/ENSG00000147684/ENSG00000161281/ENSG00000015475/ENSG00000175445/ENSG00000089250/ENSG00000196549/ENSG00000143252/ENSG00000002330/ENSG00000131495/ENSG00000232810/ENSG00000161509/ENSG00000168040/ENSG00000140990/ENSG00000168653/ENSG00000119421/ENSG00000127184/ENSG00000187446/ENSG00000164919/ENSG00000102882/ENSG00000178741/ENSG00000213619/ENSG00000164258/ENSG00000145494/ENSG00000151366/ENSG00000065518/ENSG00000169021/ENSG00000073578/ENSG00000186868/ENSG00000135940/ENSG00000182621/ENSG00000138814/ENSG00000023228/ENSG00000100030/ENSG00000010256/ENSG00000125538/ENSG00000221823/ENSG00000130203	NDUFC1/SDHB/GRIN2A/CASP9/NDUFA6/CALM3/UQCRB/NDUFA5/ITPR1/UQCR10/NDUFB9/COX7A1/BID/LPL/NOS1/MME/SDHC/BAD/NDUFA2/TNF/GRIN2C/FADD/NDUFB10/NDUFS5/NDUFA8/COX7C/CHP1/COX6C/MAPK3/COX5A/NDUFS3/NDUFS4/NDUFS6/NDUFC2/NDUFB4/UQCRFS1/SDHA/MAPT/COX5B/PLCB1/PPP3CA/NDUFS1/MAPK1/UQCRC1/IL1B/PPP3R1/APOE	168	126	cluster5	-0.398393	-0.332776	#N/A	FALSE	FALSE	FALSE	FALSE	FALSE	FALSE	FALSE	FALSE	FALSE
WP_GLYCOLYSIS_AND_GLUCONEOGENESIS	WP_GLYCOLYSIS_AND_GLUCONEOGENESIS	33	-0.552446	-2.33382	4.38583e-06	0.0246308	0.000102002	1837	tags=39%, list=14%, signal=34%	ENSG00000059804/ENSG00000171314/ENSG00000074800/ENSG00000181856/ENSG00000152556/ENSG00000014641/ENSG00000117394/ENSG00000067225/ENSG00000143158/ENSG00000111716/ENSG00000149925/ENSG00000173599/ENSG00000109107	ENSG00000059804/ENSG00000171314/ENSG00000074800/ENSG00000181856/ENSG00000152556/ENSG00000014641/ENSG00000117394/ENSG00000067225/ENSG00000143158/ENSG00000111716/ENSG00000149925/ENSG00000173599/ENSG00000109107	SLC2A3/PGAM1/ENO1/SLC2A4/PFKM/MDH1/SLC2A1/PKM/MPC2/LDHB/ALDOA/PC/ALDOC	169	191	cluster5	-0.358771	-0.312863	#N/A	FALSE	FALSE	FALSE	FALSE	FALSE	FALSE	FALSE	FALSE	FALSE
WP_METABOLIC_EPILEPTIC_DISORDERS	WP_METABOLIC_EPILEPTIC_DISORDERS	74	-0.431088	-2.21104	2.27412e-07	0.00127715	8.48407e-06	1889	tags=34%, list=14%, signal=29%	ENSG00000182199/ENSG00000059804/ENSG00000127884/ENSG00000171314/ENSG00000135069/ENSG00000074800/ENSG00000181856/ENSG00000003989/ENSG00000092621/ENSG00000152556/ENSG00000171723/ENSG00000014641/ENSG00000117394/ENSG00000021826/ENSG00000129596/ENSG00000067225/ENSG00000148672/ENSG00000139531/ENSG00000143158/ENSG00000111716/ENSG00000149925/ENSG00000100075/ENSG00000173599/ENSG00000109107/ENSG00000164172	ENSG00000182199/ENSG00000059804/ENSG00000127884/ENSG00000171314/ENSG00000135069/ENSG00000074800/ENSG00000181856/ENSG00000003989/ENSG00000092621/ENSG00000152556/ENSG00000171723/ENSG00000014641/ENSG00000117394/ENSG00000021826/ENSG00000129596/ENSG00000067225/ENSG00000148672/ENSG00000139531/ENSG00000143158/ENSG00000111716/ENSG00000149925/ENSG00000100075/ENSG00000173599/ENSG00000109107/ENSG00000164172	SHMT2/SLC2A3/ECHS1/PGAM1/PSAT1/ENO1/SLC2A4/SLC7A2/PHGDH/PFKM/GPHN/MDH1/SLC2A1/CPS1/CDO1/PKM/GLUD1/SUOX/MPC2/LDHB/ALDOA/SLC25A1/PC/ALDOC/MOCS2	170	120	cluster5	-0.41066	-0.39152	#N/A	FALSE	FALSE	FALSE	FALSE	FALSE	FALSE	FALSE	FALSE	FALSE
KEGG_CIRCADIAN_RHYTHM_MAMMAL	KEGG_CIRCADIAN_RHYTHM_MAMMAL	12	-0.820052	-2.56658	2.08614e-06	0.0117158	5.62609e-05	319	tags=67%, list=2%, signal=65%	ENSG00000008405/ENSG00000134852/ENSG00000049246/ENSG00000179094/ENSG00000126368/ENSG00000132326/ENSG00000134107/ENSG00000121671	ENSG00000008405/ENSG00000134852/ENSG00000049246/ENSG00000179094/ENSG00000126368/ENSG00000132326/ENSG00000134107/ENSG00000121671	CRY1/CLOCK/PER3/PER1/NR1D1/PER2/BHLHE40/CRY2	171	166	cluster5	-0.374186	-0.316942	#N/A	FALSE	FALSE	FALSE	FALSE	FALSE	FALSE	FALSE	FALSE	FALSE
PID_HIF1_TFPATHWAY	PID_HIF1_TFPATHWAY	58	-0.446046	-2.14033	2.31149e-06	0.0129813	6.08716e-05	1608	tags=34%, list=12%, signal=31%	ENSG00000129521/ENSG00000166949/ENSG00000140564/ENSG00000074800/ENSG00000079739/ENSG00000007171/ENSG00000084676/ENSG00000135766/ENSG00000117394/ENSG00000100644/ENSG00000069667/ENSG00000067225/ENSG00000170345/ENSG00000177606/ENSG00000078401/ENSG00000176171/ENSG00000115738/ENSG00000148926/ENSG00000149925/ENSG00000134107	ENSG00000129521/ENSG00000166949/ENSG00000140564/ENSG00000074800/ENSG00000079739/ENSG00000007171/ENSG00000084676/ENSG00000135766/ENSG00000117394/ENSG00000100644/ENSG00000069667/ENSG00000067225/ENSG00000170345/ENSG00000177606/ENSG00000078401/ENSG00000176171/ENSG00000115738/ENSG00000148926/ENSG00000149925/ENSG00000134107	EGLN3/SMAD3/FURIN/ENO1/PGM1/NOS2/NCOA1/EGLN1/SLC2A1/HIF1A/RORA/PKM/FOS/JUN/EDN1/BNIP3/ID2/ADM/ALDOA/BHLHE40	172	170	cluster5	-0.503908	-0.441527	#N/A	FALSE	FALSE	FALSE	FALSE	FALSE	FALSE	FALSE	FALSE	FALSE
SEMENZA_HIF1_TARGETS	SEMENZA_HIF1_TARGETS	32	-0.556364	-2.35069	7.60661e-06	0.0427187	0.000158389	2883	tags=53%, list=21%, signal=42%	ENSG00000102755/ENSG00000134333/ENSG00000147853/ENSG00000156515/ENSG00000091513/ENSG00000170214/ENSG00000059804/ENSG00000074800/ENSG00000007171/ENSG00000117394/ENSG00000067225/ENSG00000124762/ENSG00000078401/ENSG00000176171/ENSG00000148926/ENSG00000149925/ENSG00000109107	ENSG00000102755/ENSG00000134333/ENSG00000147853/ENSG00000156515/ENSG00000091513/ENSG00000170214/ENSG00000059804/ENSG00000074800/ENSG00000007171/ENSG00000117394/ENSG00000067225/ENSG00000124762/ENSG00000078401/ENSG00000176171/ENSG00000148926/ENSG00000149925/ENSG00000109107	FLT1/LDHA/AK3/HK1/TF/ADRA1B/SLC2A3/ENO1/NOS2/SLC2A1/PKM/CDKN1A/EDN1/BNIP3/ADM/ALDOA/ALDOC	173	215	cluster5	-0.415871	-0.348374	#N/A	FALSE	FALSE	FALSE	FALSE	FALSE	FALSE	FALSE	FALSE	FALSE
BROWNE_HCMV_INFECTION_1HR_UP	BROWNE_HCMV_INFECTION_1HR_UP	39	-0.51241	-2.26426	6.41063e-06	0.0360021	0.000137978	2686	tags=51%, list=20%, signal=41%	ENSG00000165731/ENSG00000162599/ENSG00000172461/ENSG00000088808/ENSG00000213160/ENSG00000236104/ENSG00000115461/ENSG00000081041/ENSG00000058668/ENSG00000172575/ENSG00000157087/ENSG00000068078/ENSG00000136244/ENSG00000169851/ENSG00000142178/ENSG00000179295/ENSG00000163739/ENSG00000108924/ENSG00000175264/ENSG00000123358	ENSG00000165731/ENSG00000162599/ENSG00000172461/ENSG00000088808/ENSG00000213160/ENSG00000236104/ENSG00000115461/ENSG00000081041/ENSG00000058668/ENSG00000172575/ENSG00000157087/ENSG00000068078/ENSG00000136244/ENSG00000169851/ENSG00000142178/ENSG00000179295/ENSG00000163739/ENSG00000108924/ENSG00000175264/ENSG00000123358	RET/NFIA/FUT9/PPP1R13B/KLHL23/ZBTB22/IGFBP5/CXCL2/ATP2B4/RASGRP1/ATP2B2/FGFR3/IL6/PCDH7/SIK1/PTPN11/CXCL1/HLF/CHST1/NR4A1	174	208	cluster5	-0.470039	-0.383238	#N/A	FALSE	FALSE	FALSE	FALSE	FALSE	FALSE	FALSE	FALSE	FALSE
WP_SUDDEN_INFANT_DEATH_SYNDROME_SIDS_SUSCEPTIBILITY_PATHWAYS	WP_SUDDEN_INFANT_DEATH_SYNDROME_SIDS_SUSCEPTIBILITY_PATHWAYS	128	-0.347793	-1.8999	6.69541e-07	0.00376014	2.1879e-05	1808	tags=31%, list=13%, signal=27%	ENSG00000152642/ENSG00000109819/ENSG00000180616/ENSG00000117298/ENSG00000022355/ENSG00000220205/ENSG00000108953/ENSG00000198626/ENSG00000079215/ENSG00000095794/ENSG00000113580/ENSG00000078549/ENSG00000232810/ENSG00000134308/ENSG00000114812/ENSG00000114302/ENSG00000136244/ENSG00000172216/ENSG00000100644/ENSG00000069667/ENSG00000138029/ENSG00000136689/ENSG00000177098/ENSG00000139352/ENSG00000157005/ENSG00000151729/ENSG00000151090/ENSG00000152661/ENSG00000142875/ENSG00000177606/ENSG00000101400/ENSG00000181449/ENSG00000115306/ENSG00000125538/ENSG00000149925/ENSG00000134107/ENSG00000120738/ENSG00000148053/ENSG00000115008/ENSG00000114315	ENSG00000152642/ENSG00000109819/ENSG00000180616/ENSG00000117298/ENSG00000022355/ENSG00000220205/ENSG00000108953/ENSG00000198626/ENSG00000079215/ENSG00000095794/ENSG00000113580/ENSG00000078549/ENSG00000232810/ENSG00000134308/ENSG00000114812/ENSG00000114302/ENSG00000136244/ENSG00000172216/ENSG00000100644/ENSG00000069667/ENSG00000138029/ENSG00000136689/ENSG00000177098/ENSG00000139352/ENSG00000157005/ENSG00000151729/ENSG00000151090/ENSG00000152661/ENSG00000142875/ENSG00000177606/ENSG00000101400/ENSG00000181449/ENSG00000115306/ENSG00000125538/ENSG00000149925/ENSG00000134107/ENSG00000120738/ENSG00000148053/ENSG00000115008/ENSG00000114315	GPD1L/PPARGC1A/SSTR2/ECE1/GABRA1/VAMP2/YWHAE/RYR2/SLC1A3/CREM/NR3C1/ADCYAP1R1/TNF/YWHAQ/VIPR1/PRKAR2A/IL6/CEBPB/HIF1A/RORA/HADHB/IL1RN/SCN4B/ASCL1/SST/SLC25A4/THRB/GJA1/PRKACB/JUN/SNTA1/SOX2/SPTBN1/IL1B/ALDOA/BHLHE40/EGR1/NTRK2/IL1A/HES1	175	137	cluster5	-0.542879	-0.456169	#N/A	FALSE	FALSE	FALSE	FALSE	FALSE	FALSE	FALSE	FALSE	FALSE
KANG_IMMORTALIZED_BY_TERT_DN	KANG_IMMORTALIZED_BY_TERT_DN	75	-0.394065	-2.03483	4.35407e-06	0.0244525	0.000102002	1098	tags=23%, list=8%, signal=21%	ENSG00000069702/ENSG00000113296/ENSG00000069431/ENSG00000156475/ENSG00000107165/ENSG00000135821/ENSG00000181656/ENSG00000188783/ENSG00000119508/ENSG00000162496/ENSG00000108691/ENSG00000175264/ENSG00000148053/ENSG00000119138/ENSG00000123358/ENSG00000166165/ENSG00000179388	ENSG00000069702/ENSG00000113296/ENSG00000069431/ENSG00000156475/ENSG00000107165/ENSG00000135821/ENSG00000181656/ENSG00000188783/ENSG00000119508/ENSG00000162496/ENSG00000108691/ENSG00000175264/ENSG00000148053/ENSG00000119138/ENSG00000123358/ENSG00000166165/ENSG00000179388	TGFBR3/THBS4/ABCC9/PPP2R2B/TYRP1/GLUL/GPR88/PRELP/NR4A3/DHRS3/CCL2/CHST1/NTRK2/KLF9/NR4A1/CKB/EGR3	176	189	cluster5	-0.566978	-0.524209	#N/A	FALSE	FALSE	FALSE	FALSE	FALSE	FALSE	FALSE	FALSE	FALSE
VANHARANTA_UTERINE_FIBROID_DN	VANHARANTA_UTERINE_FIBROID_DN	60	-0.477317	-2.28358	1.72724e-07	0.000970017	6.78296e-06	1518	tags=37%, list=11%, signal=33%	ENSG00000106538/ENSG00000010818/ENSG00000113580/ENSG00000134201/ENSG00000163132/ENSG00000168490/ENSG00000115468/ENSG00000204389/ENSG00000133318/ENSG00000185920/ENSG00000099204/ENSG00000185022/ENSG00000127528/ENSG00000100307/ENSG00000153234/ENSG00000160888/ENSG00000136826/ENSG00000099860/ENSG00000148700/ENSG00000144476/ENSG00000120738/ENSG00000109501	ENSG00000106538/ENSG00000010818/ENSG00000113580/ENSG00000134201/ENSG00000163132/ENSG00000168490/ENSG00000115468/ENSG00000204389/ENSG00000133318/ENSG00000185920/ENSG00000099204/ENSG00000185022/ENSG00000127528/ENSG00000100307/ENSG00000153234/ENSG00000160888/ENSG00000136826/ENSG00000099860/ENSG00000148700/ENSG00000144476/ENSG00000120738/ENSG00000109501	RARRES2/HIVEP2/NR3C1/GSTM5/MSX1/PHYHIP/EFHD1/HSPA1A/RTN3/PTCH1/ABLIM1/MAFF/KLF2/CBX7/NR4A2/IER2/KLF4/GADD45B/ADD3/ACKR3/EGR1/WFS1	177	114	cluster5	-0.477204	-0.426222	#N/A	FALSE	FALSE	FALSE	FALSE	FALSE	FALSE	FALSE	FALSE	FALSE
WP_CHOLESTEROL_METABOLISM_WITH_BLOCH_AND_KANDUTSCHRUSSELL_PATHWAYS	WP_CHOLESTEROL_METABOLISM_WITH_BLOCH_AND_KANDUTSCHRUSSELL_PATHWAYS	41	-0.516316	-2.31964	2.63136e-06	0.0147777	6.73154e-05	1854	tags=41%, list=14%, signal=36%	ENSG00000134824/ENSG00000072310/ENSG00000109929/ENSG00000149485/ENSG00000110921/ENSG00000131408/ENSG00000169710/ENSG00000112972/ENSG00000067064/ENSG00000052802/ENSG00000198911/ENSG00000123983/ENSG00000172893/ENSG00000079459/ENSG00000099194/ENSG00000036530/ENSG00000138135	ENSG00000134824/ENSG00000072310/ENSG00000109929/ENSG00000149485/ENSG00000110921/ENSG00000131408/ENSG00000169710/ENSG00000112972/ENSG00000067064/ENSG00000052802/ENSG00000198911/ENSG00000123983/ENSG00000172893/ENSG00000079459/ENSG00000099194/ENSG00000036530/ENSG00000138135	FADS2/SREBF1/SC5D/FADS1/MVK/NR1H2/FASN/HMGCS1/IDI1/MSMO1/SREBF2/ACSL3/DHCR7/FDFT1/SCD/CYP46A1/CH25H	178	175	cluster5	-0.310248	-0.309878	#N/A	FALSE	FALSE	FALSE	FALSE	FALSE	FALSE	FALSE	FALSE	FALSE
JOHANSSON_BRAIN_CANCER_EARLY_VS_LATE_DN	JOHANSSON_BRAIN_CANCER_EARLY_VS_LATE_DN	42	-0.59575	-2.64363	5.2947e-09	2.97351e-05	2.85585e-07	1456	tags=38%, list=11%, signal=34%	ENSG00000136156/ENSG00000163517/ENSG00000152556/ENSG00000182636/ENSG00000128656/ENSG00000101439/ENSG00000152583/ENSG00000151552/ENSG00000152661/ENSG00000165678/ENSG00000171603/ENSG00000100994/ENSG00000167074/ENSG00000148660/ENSG00000109107/ENSG00000165795	ENSG00000136156/ENSG00000163517/ENSG00000152556/ENSG00000182636/ENSG00000128656/ENSG00000101439/ENSG00000152583/ENSG00000151552/ENSG00000152661/ENSG00000165678/ENSG00000171603/ENSG00000100994/ENSG00000167074/ENSG00000148660/ENSG00000109107/ENSG00000165795	ITM2B/HDAC11/PFKM/NDN/CHN1/CST3/SPARCL1/QDPR/GJA1/GHITM/CLSTN1/PYGB/TEF/CAMK2G/ALDOC/NDRG2	179	83	cluster5	-0.445289	-0.438073	#N/A	FALSE	FALSE	FALSE	FALSE	FALSE	FALSE	TRUE	FALSE	FALSE
VERHAAK_GLIOBLASTOMA_NEURAL	VERHAAK_GLIOBLASTOMA_NEURAL	113	-0.519456	-2.80423	1e-10	5.616e-07	7.33909e-09	2878	tags=52%, list=21%, signal=41%	ENSG00000151967/ENSG00000121905/ENSG00000143318/ENSG00000104205/ENSG00000145864/ENSG00000143933/ENSG00000016602/ENSG00000140600/ENSG00000158560/ENSG00000172461/ENSG00000100987/ENSG00000176714/ENSG00000187094/ENSG00000167434/ENSG00000136960/ENSG00000110429/ENSG00000197971/ENSG00000084453/ENSG00000137561/ENSG00000188690/ENSG00000138279/ENSG00000173267/ENSG00000170634/ENSG00000163536/ENSG00000115947/ENSG00000138772/ENSG00000100884/ENSG00000172209/ENSG00000116983/ENSG00000103316/ENSG00000014641/ENSG00000172602/ENSG00000259431/ENSG00000196091/ENSG00000128656/ENSG00000213619/ENSG00000186106/ENSG00000152822/ENSG00000107295/ENSG00000156973/ENSG00000143198/ENSG00000148450/ENSG00000162735/ENSG00000135447/ENSG00000111404/ENSG00000232859/ENSG00000165475/ENSG00000034713/ENSG00000107518/ENSG00000135940/ENSG00000119801/ENSG00000162989/ENSG00000170989/ENSG00000066027/ENSG00000164089/ENSG00000153266/ENSG00000148700/ENSG00000148660/ENSG00000165795	ENSG00000151967/ENSG00000121905/ENSG00000143318/ENSG00000104205/ENSG00000145864/ENSG00000143933/ENSG00000016602/ENSG00000140600/ENSG00000158560/ENSG00000172461/ENSG00000100987/ENSG00000176714/ENSG00000187094/ENSG00000167434/ENSG00000136960/ENSG00000110429/ENSG00000197971/ENSG00000084453/ENSG00000137561/ENSG00000188690/ENSG00000138279/ENSG00000173267/ENSG00000170634/ENSG00000163536/ENSG00000115947/ENSG00000138772/ENSG00000100884/ENSG00000172209/ENSG00000116983/ENSG00000103316/ENSG00000014641/ENSG00000172602/ENSG00000259431/ENSG00000196091/ENSG00000128656/ENSG00000213619/ENSG00000186106/ENSG00000152822/ENSG00000107295/ENSG00000156973/ENSG00000143198/ENSG00000148450/ENSG00000162735/ENSG00000135447/ENSG00000111404/ENSG00000232859/ENSG00000165475/ENSG00000034713/ENSG00000107518/ENSG00000135940/ENSG00000119801/ENSG00000162989/ENSG00000170989/ENSG00000066027/ENSG00000164089/ENSG00000153266/ENSG00000148700/ENSG00000148660/ENSG00000165795	SCHIP1/HPCA/CASQ1/SGK3/GABRB2/CALM2/CLCA4/SH3GL3/DYNC1I1/FUT9/VSX1/CCDC121/CCK/CA4/ENPP2/FBXO3/MBP/SLCO1A2/TTPA/UROS/ANXA7/SNCG/ACYP2/SERPINI1/ORC4/ANXA3/CPNE6/GPR22/HPCAL4/CRYM/MDH1/RND1/THTPA/MYBPC1/CHN1/NDUFS3/ANKRD46/GRM1/SH3GL2/PDE6D/MGST3/MSRB2/PEX19/PPP1R1A/RERGL/LYRM9/CRYL1/GABARAPL2/ATRNL1/COX5B/YPEL5/KCNJ3/S1PR1/PPP2R5A/ETNPPL/FEZF2/ADD3/CAMK2G/NDRG2	180	5	cluster5	-0.321211	-0.352921	#N/A	FALSE	FALSE	FALSE	FALSE	FALSE	FALSE	FALSE	FALSE	FALSE
RUAN_RESPONSE_TO_TNF_DN	RUAN_RESPONSE_TO_TNF_DN	64	-0.442325	-2.15779	4.42016e-06	0.0248236	0.000102002	2285	tags=44%, list=17%, signal=37%	ENSG00000177508/ENSG00000173208/ENSG00000143416/ENSG00000244005/ENSG00000104823/ENSG00000175445/ENSG00000064393/ENSG00000131471/ENSG00000023330/ENSG00000184381/ENSG00000128311/ENSG00000181409/ENSG00000181856/ENSG00000112531/ENSG00000119927/ENSG00000169710/ENSG00000161533/ENSG00000129625/ENSG00000141582/ENSG00000108551/ENSG00000091409/ENSG00000165092/ENSG00000162496/ENSG00000123091/ENSG00000167676/ENSG00000141232/ENSG00000166821/ENSG00000173599	ENSG00000177508/ENSG00000173208/ENSG00000143416/ENSG00000244005/ENSG00000104823/ENSG00000175445/ENSG00000064393/ENSG00000131471/ENSG00000023330/ENSG00000184381/ENSG00000128311/ENSG00000181409/ENSG00000181856/ENSG00000112531/ENSG00000119927/ENSG00000169710/ENSG00000161533/ENSG00000129625/ENSG00000141582/ENSG00000108551/ENSG00000091409/ENSG00000165092/ENSG00000162496/ENSG00000123091/ENSG00000167676/ENSG00000141232/ENSG00000166821/ENSG00000173599	IRX3/ABCD2/SELENBP1/NFS1/ECH1/LPL/HIPK2/AOC3/ALAS1/PLA2G6/TST/AATK/SLC2A4/QKI/GPAM/FASN/ACOX1/REEP5/CBX4/RASD1/ITGA6/ALDH1A1/DHRS3/RNF11/PLIN4/TOB1/PEX11A/PC	181	194	cluster5	-0.477855	-0.454821	#N/A	FALSE	FALSE	FALSE	FALSE	FALSE	FALSE	FALSE	FALSE	FALSE
CHIANG_LIVER_CANCER_SUBCLASS_CTNNB1_UP	CHIANG_LIVER_CANCER_SUBCLASS_CTNNB1_UP	133	-0.326055	-1.72303	1.64183e-06	0.00922053	4.71168e-05	1662	tags=35%, list=12%, signal=31%	ENSG00000145934/ENSG00000105784/ENSG00000242110/ENSG00000135111/ENSG00000019549/ENSG00000177508/ENSG00000213366/ENSG00000241935/ENSG00000166292/ENSG00000143416/ENSG00000137561/ENSG00000088766/ENSG00000196549/ENSG00000106049/ENSG00000123179/ENSG00000144724/ENSG00000111181/ENSG00000130956/ENSG00000119927/ENSG00000140807/ENSG00000171723/ENSG00000146411/ENSG00000113296/ENSG00000164398/ENSG00000152583/ENSG00000080493/ENSG00000165443/ENSG00000119471/ENSG00000165478/ENSG00000110723/ENSG00000135821/ENSG00000144331/ENSG00000137414/ENSG00000183579/ENSG00000123178/ENSG00000151693/ENSG00000106771/ENSG00000170011/ENSG00000198780/ENSG00000169738/ENSG00000111962/ENSG00000110436/ENSG00000249242/ENSG00000108924/ENSG00000134107/ENSG00000144908	ENSG00000145934/ENSG00000105784/ENSG00000242110/ENSG00000135111/ENSG00000019549/ENSG00000177508/ENSG00000213366/ENSG00000241935/ENSG00000166292/ENSG00000143416/ENSG00000137561/ENSG00000088766/ENSG00000196549/ENSG00000106049/ENSG00000123179/ENSG00000144724/ENSG00000111181/ENSG00000130956/ENSG00000119927/ENSG00000140807/ENSG00000171723/ENSG00000146411/ENSG00000113296/ENSG00000164398/ENSG00000152583/ENSG00000080493/ENSG00000165443/ENSG00000119471/ENSG00000165478/ENSG00000110723/ENSG00000135821/ENSG00000144331/ENSG00000137414/ENSG00000183579/ENSG00000123178/ENSG00000151693/ENSG00000106771/ENSG00000170011/ENSG00000198780/ENSG00000169738/ENSG00000111962/ENSG00000110436/ENSG00000249242/ENSG00000108924/ENSG00000134107/ENSG00000144908	TENM2/RUNDC3B/AMACR/TBX3/SNAI2/IRX3/GSTM2/HOGA1/TMEM100/SELENBP1/TTPA/CRLS1/MME/HIBADH/EBPL/PTPRG/SLC6A12/HABP4/GPAM/NKD1/GPHN/SLC2A12/THBS4/ACSL6/SPARCL1/SLC4A4/PHYHIPL/HSDL2/HEPACAM/EXPH5/GLUL/ZNF385B/FAM8A1/ZNRF3/SPRYD7/ASAP2/TMEM245/MYRIP/FAM169A/DCXR/UST/SLC1A2/TMEM150C/HLF/BHLHE40/ALDH1L1	182	156	cluster5	-0.447134	-0.441085	#N/A	FALSE	FALSE	FALSE	FALSE	FALSE	FALSE	FALSE	FALSE	FALSE
WP_EFFECT_OF_OMEGA3_PUFA_ON_HUNTINGTONS_DISEASE_PATHWAYS	WP_EFFECT_OF_OMEGA3_PUFA_ON_HUNTINGTONS_DISEASE_PATHWAYS	108	-0.372278	-1.97901	4.78374e-07	0.00268655	1.64571e-05	2030	tags=33%, list=15%, signal=29%	ENSG00000150995/ENSG00000139144/ENSG00000197971/ENSG00000015475/ENSG00000109819/ENSG00000022355/ENSG00000172350/ENSG00000011405/ENSG00000002330/ENSG00000117461/ENSG00000171552/ENSG00000131408/ENSG00000163288/ENSG00000100784/ENSG00000136244/ENSG00000112972/ENSG00000196455/ENSG00000051382/ENSG00000198911/ENSG00000102882/ENSG00000187730/ENSG00000050748/ENSG00000152822/ENSG00000172893/ENSG00000145675/ENSG00000169032/ENSG00000176171/ENSG00000100030/ENSG00000036530/ENSG00000163285/ENSG00000125538/ENSG00000198836/ENSG00000115839/ENSG00000130203/ENSG00000148053/ENSG00000166165	ENSG00000150995/ENSG00000139144/ENSG00000197971/ENSG00000015475/ENSG00000109819/ENSG00000022355/ENSG00000172350/ENSG00000011405/ENSG00000002330/ENSG00000117461/ENSG00000171552/ENSG00000131408/ENSG00000163288/ENSG00000100784/ENSG00000136244/ENSG00000112972/ENSG00000196455/ENSG00000051382/ENSG00000198911/ENSG00000102882/ENSG00000187730/ENSG00000050748/ENSG00000152822/ENSG00000172893/ENSG00000145675/ENSG00000169032/ENSG00000176171/ENSG00000100030/ENSG00000036530/ENSG00000163285/ENSG00000125538/ENSG00000198836/ENSG00000115839/ENSG00000130203/ENSG00000148053/ENSG00000166165	ITPR1/PIK3C2G/MBP/BID/PPARGC1A/GABRA1/ABCG4/PIK3C2A/BAD/PIK3R3/BCL2L1/NR1H2/GABRB1/RPS6KA5/IL6/HMGCS1/PIK3R4/PIK3CB/SREBF2/MAPK3/GABRD/MAPK9/GRM1/DHCR7/PIK3R1/MAP2K1/BNIP3/MAPK1/CYP46A1/GABRG1/IL1B/OPA1/RAB3GAP1/APOE/NTRK2/CKB	183	130	cluster5	-0.468302	-0.446856	#N/A	FALSE	FALSE	FALSE	FALSE	FALSE	FALSE	FALSE	FALSE	FALSE
WP_CELL_LINEAGE_MAP_FOR_NEURONAL_DIFFERENTIATION	WP_CELL_LINEAGE_MAP_FOR_NEURONAL_DIFFERENTIATION	92	-0.362425	-1.84968	4.98354e-06	0.0279875	0.000111553	2360	tags=34%, list=17%, signal=28%	ENSG00000161681/ENSG00000205927/ENSG00000104888/ENSG00000039068/ENSG00000100146/ENSG00000164736/ENSG00000019549/ENSG00000109738/ENSG00000197971/ENSG00000169760/ENSG00000104722/ENSG00000075711/ENSG00000079215/ENSG00000103942/ENSG00000173786/ENSG00000204681/ENSG00000124216/ENSG00000163132/ENSG00000171723/ENSG00000125398/ENSG00000136535/ENSG00000157103/ENSG00000135821/ENSG00000153234/ENSG00000007372/ENSG00000091409/ENSG00000181449/ENSG00000136826/ENSG00000110436/ENSG00000144908/ENSG00000114315	ENSG00000161681/ENSG00000205927/ENSG00000104888/ENSG00000039068/ENSG00000100146/ENSG00000164736/ENSG00000019549/ENSG00000109738/ENSG00000197971/ENSG00000169760/ENSG00000104722/ENSG00000075711/ENSG00000079215/ENSG00000103942/ENSG00000173786/ENSG00000204681/ENSG00000124216/ENSG00000163132/ENSG00000171723/ENSG00000125398/ENSG00000136535/ENSG00000157103/ENSG00000135821/ENSG00000153234/ENSG00000007372/ENSG00000091409/ENSG00000181449/ENSG00000136826/ENSG00000110436/ENSG00000144908/ENSG00000114315	SHANK1/OLIG2/SLC17A7/CDH1/SOX10/SOX17/SNAI2/GLRB/MBP/NLGN1/NEFM/DLG1/SLC1A3/HOMER2/CNP/GABBR1/SNAI1/MSX1/GPHN/SOX9/TBR1/SLC6A1/GLUL/NR4A2/PAX6/ITGA6/SOX2/KLF4/SLC1A2/ALDH1L1/HES1	184	200	cluster5	-0.478832	-0.461718	#N/A	FALSE	FALSE	FALSE	FALSE	FALSE	FALSE	TRUE	FALSE	FALSE
NAKAYAMA_SOFT_TISSUE_TUMORS_PCA2_DN	NAKAYAMA_SOFT_TISSUE_TUMORS_PCA2_DN	61	-0.443597	-2.1158	7.14927e-07	0.00401503	2.3026e-05	2777	tags=48%, list=20%, signal=38%	ENSG00000108381/ENSG00000141338/ENSG00000006128/ENSG00000079435/ENSG00000130876/ENSG00000164128/ENSG00000167434/ENSG00000143416/ENSG00000163815/ENSG00000010319/ENSG00000175445/ENSG00000135744/ENSG00000131471/ENSG00000174804/ENSG00000162817/ENSG00000137959/ENSG00000114812/ENSG00000184113/ENSG00000167772/ENSG00000091262/ENSG00000163431/ENSG00000104332/ENSG00000135447/ENSG00000187134/ENSG00000196139/ENSG00000148053/ENSG00000018625/ENSG00000166819/ENSG00000125740	ENSG00000108381/ENSG00000141338/ENSG00000006128/ENSG00000079435/ENSG00000130876/ENSG00000164128/ENSG00000167434/ENSG00000143416/ENSG00000163815/ENSG00000010319/ENSG00000175445/ENSG00000135744/ENSG00000131471/ENSG00000174804/ENSG00000162817/ENSG00000137959/ENSG00000114812/ENSG00000184113/ENSG00000167772/ENSG00000091262/ENSG00000163431/ENSG00000104332/ENSG00000135447/ENSG00000187134/ENSG00000196139/ENSG00000148053/ENSG00000018625/ENSG00000166819/ENSG00000125740	ASPA/ABCA8/TAC1/LIPE/SLC7A10/NPY1R/CA4/SELENBP1/CLEC3B/SEMA3G/LPL/AGT/AOC3/FZD4/C1orf115/IFI44L/VIPR1/CLDN5/ANGPTL4/ABCC6/LMOD1/SFRP1/PPP1R1A/AKR1C1/AKR1C3/NTRK2/ATP1A2/PLIN1/FOSB	185	139	cluster5	-0.469822	-0.446311	#N/A	FALSE	FALSE	FALSE	FALSE	FALSE	FALSE	FALSE	FALSE	FALSE
LE_EGR2_TARGETS_DN	LE_EGR2_TARGETS_DN	97	-0.436085	-2.27813	7.25059e-09	4.07193e-05	3.77439e-07	2735	tags=47%, list=20%, signal=38%	ENSG00000109099/ENSG00000163659/ENSG00000152818/ENSG00000121653/ENSG00000104419/ENSG00000143772/ENSG00000012171/ENSG00000176463/ENSG00000106123/ENSG00000107331/ENSG00000198355/ENSG00000163235/ENSG00000010278/ENSG00000197971/ENSG00000175445/ENSG00000107317/ENSG00000139970/ENSG00000102760/ENSG00000125148/ENSG00000173267/ENSG00000120265/ENSG00000149485/ENSG00000087250/ENSG00000172005/ENSG00000184113/ENSG00000185813/ENSG00000109906/ENSG00000112972/ENSG00000067064/ENSG00000115468/ENSG00000052802/ENSG00000112697/ENSG00000117394/ENSG00000133392/ENSG00000163931/ENSG00000162734/ENSG00000153234/ENSG00000145675/ENSG00000124762/ENSG00000143198/ENSG00000160678/ENSG00000079459/ENSG00000099194/ENSG00000064042/ENSG00000100075/ENSG00000175416	ENSG00000109099/ENSG00000163659/ENSG00000152818/ENSG00000121653/ENSG00000104419/ENSG00000143772/ENSG00000012171/ENSG00000176463/ENSG00000106123/ENSG00000107331/ENSG00000198355/ENSG00000163235/ENSG00000010278/ENSG00000197971/ENSG00000175445/ENSG00000107317/ENSG00000139970/ENSG00000102760/ENSG00000125148/ENSG00000173267/ENSG00000120265/ENSG00000149485/ENSG00000087250/ENSG00000172005/ENSG00000184113/ENSG00000185813/ENSG00000109906/ENSG00000112972/ENSG00000067064/ENSG00000115468/ENSG00000052802/ENSG00000112697/ENSG00000117394/ENSG00000133392/ENSG00000163931/ENSG00000162734/ENSG00000153234/ENSG00000145675/ENSG00000124762/ENSG00000143198/ENSG00000160678/ENSG00000079459/ENSG00000099194/ENSG00000064042/ENSG00000100075/ENSG00000175416	PMP22/TIPARP/UTRN/MAPK8IP1/NDRG1/ITPKB/SEMA3B/SLCO3A1/EPHB6/ABCA2/PIM3/TGFA/CD9/MBP/LPL/PTGDS/RTN1/RGCC/MT2A/SNCG/PCMT1/FADS1/MT3/MAL/CLDN5/PCYT2/ZBTB16/HMGCS1/IDI1/EFHD1/MSMO1/TMEM30A/SLC2A1/MYH11/TKT/PEA15/NR4A2/PIK3R1/CDKN1A/MGST3/S100A1/FDFT1/SCD/LIMCH1/SLC25A1/CLTB	186	86	cluster5	-0.357251	-0.357366	#N/A	FALSE	FALSE	FALSE	FALSE	FALSE	FALSE	FALSE	FALSE	FALSE
WOO_LIVER_CANCER_RECURRENCE_DN	WOO_LIVER_CANCER_RECURRENCE_DN	60	-0.455055	-2.17707	8.93911e-07	0.00502021	2.75993e-05	1894	tags=37%, list=14%, signal=32%	ENSG00000110887/ENSG00000127884/ENSG00000137561/ENSG00000023330/ENSG00000197894/ENSG00000185813/ENSG00000060971/ENSG00000021826/ENSG00000148672/ENSG00000151552/ENSG00000143819/ENSG00000139531/ENSG00000135821/ENSG00000168306/ENSG00000186951/ENSG00000130164/ENSG00000165475/ENSG00000169738/ENSG00000196177/ENSG00000173599/ENSG00000144908/ENSG00000166819	ENSG00000110887/ENSG00000127884/ENSG00000137561/ENSG00000023330/ENSG00000197894/ENSG00000185813/ENSG00000060971/ENSG00000021826/ENSG00000148672/ENSG00000151552/ENSG00000143819/ENSG00000139531/ENSG00000135821/ENSG00000168306/ENSG00000186951/ENSG00000130164/ENSG00000165475/ENSG00000169738/ENSG00000196177/ENSG00000173599/ENSG00000144908/ENSG00000166819	DAO/ECHS1/TTPA/ALAS1/ADH5/PCYT2/ACAA1/CPS1/GLUD1/QDPR/EPHX1/SUOX/GLUL/ACOX2/PPARA/LDLR/CRYL1/DCXR/ACADSB/PC/ALDH1L1/PLIN1	187	145	cluster5	-0.441055	-0.443072	#N/A	FALSE	FALSE	FALSE	FALSE	FALSE	FALSE	FALSE	FALSE	FALSE
NADLER_OBESITY_DN	NADLER_OBESITY_DN	42	-0.494991	-2.19651	4.38436e-06	0.0246226	0.000102002	1846	tags=38%, list=14%, signal=33%	ENSG00000135744/ENSG00000127884/ENSG00000257017/ENSG00000072310/ENSG00000078070/ENSG00000165409/ENSG00000108551/ENSG00000079459/ENSG00000142168/ENSG00000111716/ENSG00000099194/ENSG00000100994/ENSG00000111275/ENSG00000149925/ENSG00000173599/ENSG00000130203	ENSG00000135744/ENSG00000127884/ENSG00000257017/ENSG00000072310/ENSG00000078070/ENSG00000165409/ENSG00000108551/ENSG00000079459/ENSG00000142168/ENSG00000111716/ENSG00000099194/ENSG00000100994/ENSG00000111275/ENSG00000149925/ENSG00000173599/ENSG00000130203	AGT/ECHS1/HP/SREBF1/MCCC1/TSHR/RASD1/FDFT1/SOD1/LDHB/SCD/PYGB/ALDH2/ALDOA/PC/APOE	188	190	cluster5	-0.497395	-0.427714	#N/A	FALSE	FALSE	FALSE	FALSE	FALSE	FALSE	FALSE	FALSE	FALSE
REACTOME_BILE_ACID_AND_BILE_SALT_METABOLISM	REACTOME_BILE_ACID_AND_BILE_SALT_METABOLISM	33	-0.549068	-2.31955	5.31897e-06	0.0298714	0.000118469	2467	tags=55%, list=18%, signal=45%	ENSG00000140284/ENSG00000079156/ENSG00000242110/ENSG00000146233/ENSG00000186198/ENSG00000070882/ENSG00000084453/ENSG00000130703/ENSG00000170231/ENSG00000151632/ENSG00000084676/ENSG00000116171/ENSG00000168306/ENSG00000036530/ENSG00000187134/ENSG00000138135/ENSG00000196139/ENSG00000186350	ENSG00000140284/ENSG00000079156/ENSG00000242110/ENSG00000146233/ENSG00000186198/ENSG00000070882/ENSG00000084453/ENSG00000130703/ENSG00000170231/ENSG00000151632/ENSG00000084676/ENSG00000116171/ENSG00000168306/ENSG00000036530/ENSG00000187134/ENSG00000138135/ENSG00000196139/ENSG00000186350	SLC27A2/OSBPL6/AMACR/CYP39A1/SLC51B/OSBPL3/SLCO1A2/OSBPL2/FABP6/AKR1C2/NCOA1/SCP2/ACOX2/CYP46A1/AKR1C1/CH25H/AKR1C3/RXRA	189	201	cluster5	-0.477964	-0.471193	Metabolism	FALSE	FALSE	FALSE	FALSE	FALSE	FALSE	FALSE	FALSE	FALSE
KEGG_PPAR_SIGNALING_PATHWAY	KEGG_PPAR_SIGNALING_PATHWAY	48	-0.471865	-2.22435	5.57263e-06	0.0312959	0.000122896	1876	tags=40%, list=14%, signal=34%	ENSG00000175445/ENSG00000134824/ENSG00000143171/ENSG00000100979/ENSG00000170231/ENSG00000145284/ENSG00000060971/ENSG00000116171/ENSG00000161533/ENSG00000167772/ENSG00000164398/ENSG00000123983/ENSG00000168306/ENSG00000121769/ENSG00000186951/ENSG00000150991/ENSG00000099194/ENSG00000186350/ENSG00000166819	ENSG00000175445/ENSG00000134824/ENSG00000143171/ENSG00000100979/ENSG00000170231/ENSG00000145284/ENSG00000060971/ENSG00000116171/ENSG00000161533/ENSG00000167772/ENSG00000164398/ENSG00000123983/ENSG00000168306/ENSG00000121769/ENSG00000186951/ENSG00000150991/ENSG00000099194/ENSG00000186350/ENSG00000166819	LPL/FADS2/RXRG/PLTP/FABP6/SCD5/ACAA1/SCP2/ACOX1/ANGPTL4/ACSL6/ACSL3/ACOX2/FABP3/PPARA/UBC/SCD/RXRA/PLIN1	190	203	cluster5	-0.419887	-0.412994	#N/A	FALSE	FALSE	FALSE	FALSE	FALSE	FALSE	FALSE	TRUE	FALSE
MODY_HIPPOCAMPUS_POSTNATAL	MODY_HIPPOCAMPUS_POSTNATAL	54	-0.536913	-2.54096	1.80407e-08	0.000101317	8.68446e-07	2435	tags=46%, list=18%, signal=38%	ENSG00000142082/ENSG00000100146/ENSG00000187094/ENSG00000171246/ENSG00000154146/ENSG00000169282/ENSG00000067715/ENSG00000220205/ENSG00000131100/ENSG00000198626/ENSG00000014641/ENSG00000006210/ENSG00000102882/ENSG00000067225/ENSG00000213585/ENSG00000107295/ENSG00000117592/ENSG00000068976/ENSG00000073578/ENSG00000111716/ENSG00000138814/ENSG00000149925/ENSG00000143878/ENSG00000120738/ENSG00000175416	ENSG00000142082/ENSG00000100146/ENSG00000187094/ENSG00000171246/ENSG00000154146/ENSG00000169282/ENSG00000067715/ENSG00000220205/ENSG00000131100/ENSG00000198626/ENSG00000014641/ENSG00000006210/ENSG00000102882/ENSG00000067225/ENSG00000213585/ENSG00000107295/ENSG00000117592/ENSG00000068976/ENSG00000073578/ENSG00000111716/ENSG00000138814/ENSG00000149925/ENSG00000143878/ENSG00000120738/ENSG00000175416	SIRT3/SOX10/CCK/NPTX1/NRGN/KCNAB1/SYT1/VAMP2/ATP6V1E1/RYR2/MDH1/CX3CL1/MAPK3/PKM/VDAC1/SH3GL2/PRDX6/PYGM/SDHA/LDHB/PPP3CA/ALDOA/RHOB/EGR1/CLTB	191	93	cluster5	-0.364525	-0.303702	#N/A	FALSE	FALSE	FALSE	FALSE	FALSE	FALSE	FALSE	FALSE	FALSE
WP_DISRUPTION_OF_POSTSYNAPTIC_SIGNALING_BY_CNV	WP_DISRUPTION_OF_POSTSYNAPTIC_SIGNALING_BY_CNV	29	-0.597736	-2.41872	2.12023e-06	0.0119072	5.68381e-05	1924	tags=41%, list=14%, signal=36%	ENSG00000169760/ENSG00000198576/ENSG00000070808/ENSG00000198626/ENSG00000075711/ENSG00000161509/ENSG00000058404/ENSG00000102882/ENSG00000170579/ENSG00000152822/ENSG00000100030/ENSG00000148660	ENSG00000169760/ENSG00000198576/ENSG00000070808/ENSG00000198626/ENSG00000075711/ENSG00000161509/ENSG00000058404/ENSG00000102882/ENSG00000170579/ENSG00000152822/ENSG00000100030/ENSG00000148660	NLGN1/ARC/CAMK2A/RYR2/DLG1/GRIN2C/CAMK2B/MAPK3/DLGAP1/GRM1/MAPK1/CAMK2G	192	167	cluster5	-0.330439	-0.303699	#N/A	FALSE	FALSE	FALSE	FALSE	FALSE	FALSE	FALSE	TRUE	FALSE
LU_AGING_BRAIN_DN	LU_AGING_BRAIN_DN	138	-0.314843	-1.67832	6.34208e-06	0.0356171	0.000137162	2407	tags=37%, list=18%, signal=31%	ENSG00000183454/ENSG00000149654/ENSG00000124406/ENSG00000171368/ENSG00000139793/ENSG00000054523/ENSG00000160014/ENSG00000167434/ENSG00000080503/ENSG00000105429/ENSG00000149575/ENSG00000124702/ENSG00000069966/ENSG00000131711/ENSG00000179456/ENSG00000188690/ENSG00000108953/ENSG00000114279/ENSG00000070808/ENSG00000157087/ENSG00000174238/ENSG00000174738/ENSG00000086504/ENSG00000120265/ENSG00000162521/ENSG00000136156/ENSG00000110148/ENSG00000144566/ENSG00000125249/ENSG00000138069/ENSG00000145362/ENSG00000127824/ENSG00000051382/ENSG00000253719/ENSG00000137825/ENSG00000047249/ENSG00000187730/ENSG00000050748/ENSG00000213585/ENSG00000157005/ENSG00000162728/ENSG00000126583/ENSG00000138443/ENSG00000213760/ENSG00000186868/ENSG00000018236/ENSG00000114573/ENSG00000100030/ENSG00000221823/ENSG00000175416/ENSG00000158445	ENSG00000183454/ENSG00000149654/ENSG00000124406/ENSG00000171368/ENSG00000139793/ENSG00000054523/ENSG00000160014/ENSG00000167434/ENSG00000080503/ENSG00000105429/ENSG00000149575/ENSG00000124702/ENSG00000069966/ENSG00000131711/ENSG00000179456/ENSG00000188690/ENSG00000108953/ENSG00000114279/ENSG00000070808/ENSG00000157087/ENSG00000174238/ENSG00000174738/ENSG00000086504/ENSG00000120265/ENSG00000162521/ENSG00000136156/ENSG00000110148/ENSG00000144566/ENSG00000125249/ENSG00000138069/ENSG00000145362/ENSG00000127824/ENSG00000051382/ENSG00000253719/ENSG00000137825/ENSG00000047249/ENSG00000187730/ENSG00000050748/ENSG00000213585/ENSG00000157005/ENSG00000162728/ENSG00000126583/ENSG00000138443/ENSG00000213760/ENSG00000186868/ENSG00000018236/ENSG00000114573/ENSG00000100030/ENSG00000221823/ENSG00000175416/ENSG00000158445	GRIN2A/CDH22/ATP8A1/TPPP/MBNL2/KIF1B/CALM3/CA4/SMARCA2/MEGF8/SCN2B/KLHDC3/GNB5/MAP1B/ZBTB18/UROS/YWHAE/FGF12/CAMK2A/ATP2B2/PITPNA/NR1D2/MRPL28/PCMT1/RBBP4/ITM2B/CCKBR/RAB5A/RAP2A/RAB1A/ANK2/TUBA4A/PIK3CB/ATXN7L3B/ITPKA/ATP6V1H/GABRD/MAPK9/VDAC1/SST/KCNJ9/PRKCG/ABI2/ATP6V1G2/MAPT/CNTN1/ATP6V1A/MAPK1/PPP3R1/CLTB/KCNB1	193	207	cluster5	-0.341945	-0.297241	#N/A	FALSE	FALSE	FALSE	FALSE	FALSE	FALSE	TRUE	FALSE	FALSE
LEE_TARGETS_OF_PTCH1_AND_SUFU_DN	LEE_TARGETS_OF_PTCH1_AND_SUFU_DN	80	-0.479127	-2.44417	9.03903e-10	5.07632e-06	5.46842e-08	3521	tags=54%, list=26%, signal=40%	ENSG00000084764/ENSG00000105143/ENSG00000166974/ENSG00000110675/ENSG00000183023/ENSG00000185742/ENSG00000250479/ENSG00000188779/ENSG00000107742/ENSG00000172346/ENSG00000198822/ENSG00000006283/ENSG00000103034/ENSG00000155980/ENSG00000156515/ENSG00000119938/ENSG00000125814/ENSG00000150995/ENSG00000067715/ENSG00000182667/ENSG00000107317/ENSG00000220205/ENSG00000157087/ENSG00000163032/ENSG00000149294/ENSG00000173786/ENSG00000170381/ENSG00000138078/ENSG00000134198/ENSG00000168118/ENSG00000112972/ENSG00000133083/ENSG00000069667/ENSG00000137825/ENSG00000099204/ENSG00000152661/ENSG00000126583/ENSG00000047849/ENSG00000180155/ENSG00000130294/ENSG00000172247/ENSG00000198363/ENSG00000144908	ENSG00000084764/ENSG00000105143/ENSG00000166974/ENSG00000110675/ENSG00000183023/ENSG00000185742/ENSG00000250479/ENSG00000188779/ENSG00000107742/ENSG00000172346/ENSG00000198822/ENSG00000006283/ENSG00000103034/ENSG00000155980/ENSG00000156515/ENSG00000119938/ENSG00000125814/ENSG00000150995/ENSG00000067715/ENSG00000182667/ENSG00000107317/ENSG00000220205/ENSG00000157087/ENSG00000163032/ENSG00000149294/ENSG00000173786/ENSG00000170381/ENSG00000138078/ENSG00000134198/ENSG00000168118/ENSG00000112972/ENSG00000133083/ENSG00000069667/ENSG00000137825/ENSG00000099204/ENSG00000152661/ENSG00000126583/ENSG00000047849/ENSG00000180155/ENSG00000130294/ENSG00000172247/ENSG00000198363/ENSG00000144908	MAPRE3/SLC1A6/MAPRE2/ELMOD1/SLC8A1/C11orf87/CHCHD10/SKOR1/SPOCK2/CSDC2/GRM3/CACNA1G/NDRG4/KIF5A/HK1/PPP1R3C/NAPB/ITPR1/SYT1/NTM/PTGDS/VAMP2/ATP2B2/VSNL1/NCAM1/CNP/SEMA3E/PREPL/TSPAN2/RAB4A/HMGCS1/DCLK1/RORA/ITPKA/ABLIM1/GJA1/PRKCG/MAP4/LYNX1/KIF1A/C1QTNF4/ASPH/ALDH1L1	194	74	cluster5	-0.303626	-0.274586	#N/A	FALSE	FALSE	FALSE	FALSE	FALSE	FALSE	FALSE	FALSE	FALSE
LEIN_NEURON_MARKERS	LEIN_NEURON_MARKERS	59	-0.438004	-2.07547	4.20786e-06	0.0236313	0.000100738	2722	tags=46%, list=20%, signal=37%	ENSG00000144406/ENSG00000143933/ENSG00000103034/ENSG00000092096/ENSG00000124507/ENSG00000188191/ENSG00000125814/ENSG00000080503/ENSG00000067715/ENSG00000168993/ENSG00000139970/ENSG00000070808/ENSG00000198626/ENSG00000120256/ENSG00000152969/ENSG00000058404/ENSG00000127824/ENSG00000006210/ENSG00000128656/ENSG00000107295/ENSG00000169032/ENSG00000055163/ENSG00000131507/ENSG00000213760/ENSG00000175264/ENSG00000120738/ENSG00000135472	ENSG00000144406/ENSG00000143933/ENSG00000103034/ENSG00000092096/ENSG00000124507/ENSG00000188191/ENSG00000125814/ENSG00000080503/ENSG00000067715/ENSG00000168993/ENSG00000139970/ENSG00000070808/ENSG00000198626/ENSG00000120256/ENSG00000152969/ENSG00000058404/ENSG00000127824/ENSG00000006210/ENSG00000128656/ENSG00000107295/ENSG00000169032/ENSG00000055163/ENSG00000131507/ENSG00000213760/ENSG00000175264/ENSG00000120738/ENSG00000135472	UNC80/CALM2/NDRG4/SLC22A17/PACSIN1/PRKAR1B/NAPB/SMARCA2/SYT1/CPLX1/RTN1/CAMK2A/RYR2/LRP11/JAKMIP1/CAMK2B/TUBA4A/CX3CL1/CHN1/SH3GL2/MAP2K1/CYFIP2/NDFIP1/ATP6V1G2/CHST1/EGR1/FAIM2	195	187	cluster5	-0.267911	-0.225359	#N/A	FALSE	FALSE	FALSE	FALSE	FALSE	FALSE	TRUE	FALSE	FALSE
JIANG_MELANOMA_TRM2_CD8	JIANG_MELANOMA_TRM2_CD8	119	-0.356652	-1.8586	4.15831e-07	0.00233531	1.44311e-05	1677	tags=31%, list=12%, signal=27%	ENSG00000102760/ENSG00000197019/ENSG00000130844/ENSG00000080824/ENSG00000100906/ENSG00000095794/ENSG00000232810/ENSG00000171867/ENSG00000171174/ENSG00000204389/ENSG00000127824/ENSG00000128016/ENSG00000158050/ENSG00000087074/ENSG00000067082/ENSG00000185650/ENSG00000148672/ENSG00000110848/ENSG00000153234/ENSG00000145675/ENSG00000170345/ENSG00000119508/ENSG00000186352/ENSG00000177606/ENSG00000150991/ENSG00000099860/ENSG00000119801/ENSG00000115738/ENSG00000120129/ENSG00000144655/ENSG00000159388/ENSG00000134107/ENSG00000167604/ENSG00000130522/ENSG00000138670/ENSG00000123358/ENSG00000125740	ENSG00000102760/ENSG00000197019/ENSG00000130844/ENSG00000080824/ENSG00000100906/ENSG00000095794/ENSG00000232810/ENSG00000171867/ENSG00000171174/ENSG00000204389/ENSG00000127824/ENSG00000128016/ENSG00000158050/ENSG00000087074/ENSG00000067082/ENSG00000185650/ENSG00000148672/ENSG00000110848/ENSG00000153234/ENSG00000145675/ENSG00000170345/ENSG00000119508/ENSG00000186352/ENSG00000177606/ENSG00000150991/ENSG00000099860/ENSG00000119801/ENSG00000115738/ENSG00000120129/ENSG00000144655/ENSG00000159388/ENSG00000134107/ENSG00000167604/ENSG00000130522/ENSG00000138670/ENSG00000123358/ENSG00000125740	RGCC/SERTAD1/ZNF331/HSP90AA1/NFKBIA/CREM/TNF/PRNP/RBKS/HSPA1A/TUBA4A/ZFP36/DUSP2/PPP1R15A/KLF6/ZFP36L1/GLUD1/CD69/NR4A2/PIK3R1/FOS/NR4A3/ANKRD37/JUN/UBC/GADD45B/YPEL5/ID2/DUSP1/CSRNP1/BTG2/BHLHE40/NFKBID/JUND/RASGEF1B/NR4A1/FOSB	196	129	cluster5	-0.46624	-0.321051	#N/A	FALSE	FALSE	FALSE	FALSE	FALSE	FALSE	FALSE	FALSE	FALSE
JIANG_MELANOMA_TRM1_CD8	JIANG_MELANOMA_TRM1_CD8	153	-0.348874	-1.92519	1.15006e-08	6.45872e-05	5.72069e-07	1677	tags=31%, list=12%, signal=28%	ENSG00000102760/ENSG00000197019/ENSG00000130844/ENSG00000132510/ENSG00000080824/ENSG00000161011/ENSG00000100906/ENSG00000095794/ENSG00000113580/ENSG00000107372/ENSG00000111276/ENSG00000171174/ENSG00000204389/ENSG00000124942/ENSG00000127824/ENSG00000110958/ENSG00000128016/ENSG00000158050/ENSG00000087074/ENSG00000067082/ENSG00000169508/ENSG00000110848/ENSG00000186480/ENSG00000153234/ENSG00000168209/ENSG00000145675/ENSG00000124762/ENSG00000089737/ENSG00000160888/ENSG00000170345/ENSG00000119508/ENSG00000186352/ENSG00000177606/ENSG00000142168/ENSG00000150991/ENSG00000171223/ENSG00000099860/ENSG00000119801/ENSG00000120129/ENSG00000144655/ENSG00000141232/ENSG00000255112/ENSG00000159388/ENSG00000130522/ENSG00000184203/ENSG00000138670/ENSG00000123358/ENSG00000125740	ENSG00000102760/ENSG00000197019/ENSG00000130844/ENSG00000132510/ENSG00000080824/ENSG00000161011/ENSG00000100906/ENSG00000095794/ENSG00000113580/ENSG00000107372/ENSG00000111276/ENSG00000171174/ENSG00000204389/ENSG00000124942/ENSG00000127824/ENSG00000110958/ENSG00000128016/ENSG00000158050/ENSG00000087074/ENSG00000067082/ENSG00000169508/ENSG00000110848/ENSG00000186480/ENSG00000153234/ENSG00000168209/ENSG00000145675/ENSG00000124762/ENSG00000089737/ENSG00000160888/ENSG00000170345/ENSG00000119508/ENSG00000186352/ENSG00000177606/ENSG00000142168/ENSG00000150991/ENSG00000171223/ENSG00000099860/ENSG00000119801/ENSG00000120129/ENSG00000144655/ENSG00000141232/ENSG00000255112/ENSG00000159388/ENSG00000130522/ENSG00000184203/ENSG00000138670/ENSG00000123358/ENSG00000125740	RGCC/SERTAD1/ZNF331/KDM6B/HSP90AA1/SQSTM1/NFKBIA/CREM/NR3C1/ZFAND5/CDKN1B/RBKS/HSPA1A/AHNAK/TUBA4A/PTGES3/ZFP36/DUSP2/PPP1R15A/KLF6/GPR183/CD69/INSIG1/NR4A2/DDIT4/PIK3R1/CDKN1A/DDX24/IER2/FOS/NR4A3/ANKRD37/JUN/SOD1/UBC/JUNB/GADD45B/YPEL5/DUSP1/CSRNP1/TOB1/CHMP1B/BTG2/JUND/PPP1R2/RASGEF1B/NR4A1/FOSB	197	90	cluster5	-0.467434	-0.330353	#N/A	FALSE	FALSE	FALSE	FALSE	FALSE	FALSE	FALSE	FALSE	FALSE
AMIT_EGF_RESPONSE_60_HELA	AMIT_EGF_RESPONSE_60_HELA	43	-0.492819	-2.21472	8.40183e-06	0.0471847	0.000173335	837	tags=33%, list=6%, signal=31%	ENSG00000155090/ENSG00000165943/ENSG00000067082/ENSG00000185650/ENSG00000067225/ENSG00000153234/ENSG00000179295/ENSG00000119508/ENSG00000130164/ENSG00000179094/ENSG00000134107/ENSG00000143878/ENSG00000125740/ENSG00000114315	ENSG00000155090/ENSG00000165943/ENSG00000067082/ENSG00000185650/ENSG00000067225/ENSG00000153234/ENSG00000179295/ENSG00000119508/ENSG00000130164/ENSG00000179094/ENSG00000134107/ENSG00000143878/ENSG00000125740/ENSG00000114315	KLF10/MOAP1/KLF6/ZFP36L1/PKM/NR4A2/PTPN11/NR4A3/LDLR/PER1/BHLHE40/RHOB/FOSB/HES1	198	217	cluster5	-0.498806	-0.370008	#N/A	FALSE	FALSE	FALSE	FALSE	FALSE	FALSE	FALSE	FALSE	FALSE
REACTOME_SIGNALING_BY_NTRKS	REACTOME_SIGNALING_BY_NTRKS	127	-0.343013	-1.87569	5.71865e-07	0.0032116	1.89641e-05	1103	tags=23%, list=8%, signal=21%	ENSG00000100784/ENSG00000099139/ENSG00000162889/ENSG00000067560/ENSG00000100246/ENSG00000118515/ENSG00000185950/ENSG00000125968/ENSG00000051382/ENSG00000102882/ENSG00000107295/ENSG00000139352/ENSG00000166886/ENSG00000145675/ENSG00000169032/ENSG00000170345/ENSG00000116604/ENSG00000179295/ENSG00000171223/ENSG00000166225/ENSG00000115738/ENSG00000100030/ENSG00000120738/ENSG00000113575/ENSG00000122877/ENSG00000130522/ENSG00000148053/ENSG00000125740/ENSG00000179388	ENSG00000100784/ENSG00000099139/ENSG00000162889/ENSG00000067560/ENSG00000100246/ENSG00000118515/ENSG00000185950/ENSG00000125968/ENSG00000051382/ENSG00000102882/ENSG00000107295/ENSG00000139352/ENSG00000166886/ENSG00000145675/ENSG00000169032/ENSG00000170345/ENSG00000116604/ENSG00000179295/ENSG00000171223/ENSG00000166225/ENSG00000115738/ENSG00000100030/ENSG00000120738/ENSG00000113575/ENSG00000122877/ENSG00000130522/ENSG00000148053/ENSG00000125740/ENSG00000179388	RPS6KA5/PCSK5/MAPKAPK2/RHOA/DNAL4/SGK1/IRS2/ID1/PIK3CB/MAPK3/SH3GL2/ASCL1/NAB2/PIK3R1/MAP2K1/FOS/MEF2D/PTPN11/JUNB/FRS2/ID2/MAPK1/EGR1/PPP2CA/EGR2/JUND/NTRK2/FOSB/EGR3	199	135	cluster5	-0.587712	-0.484849	Signal Transduction	FALSE	FALSE	FALSE	FALSE	FALSE	FALSE	FALSE	TRUE	FALSE
WP_SPINAL_CORD_INJURY	WP_SPINAL_CORD_INJURY	102	-0.366572	-1.90612	2.44264e-06	0.0137178	6.35773e-05	1396	tags=26%, list=10%, signal=24%	ENSG00000132670/ENSG00000232810/ENSG00000136869/ENSG00000007171/ENSG00000136244/ENSG00000111276/ENSG00000067560/ENSG00000116106/ENSG00000125398/ENSG00000128016/ENSG00000102882/ENSG00000040608/ENSG00000152661/ENSG00000170345/ENSG00000163739/ENSG00000138814/ENSG00000073756/ENSG00000100030/ENSG00000108691/ENSG00000182175/ENSG00000125538/ENSG00000159388/ENSG00000143878/ENSG00000120738/ENSG00000115008/ENSG00000047936/ENSG00000123358	ENSG00000132670/ENSG00000232810/ENSG00000136869/ENSG00000007171/ENSG00000136244/ENSG00000111276/ENSG00000067560/ENSG00000116106/ENSG00000125398/ENSG00000128016/ENSG00000102882/ENSG00000040608/ENSG00000152661/ENSG00000170345/ENSG00000163739/ENSG00000138814/ENSG00000073756/ENSG00000100030/ENSG00000108691/ENSG00000182175/ENSG00000125538/ENSG00000159388/ENSG00000143878/ENSG00000120738/ENSG00000115008/ENSG00000047936/ENSG00000123358	PTPRA/TNF/TLR4/NOS2/IL6/CDKN1B/RHOA/EPHA4/SOX9/ZFP36/MAPK3/RTN4R/GJA1/FOS/CXCL1/PPP3CA/PTGS2/MAPK1/CCL2/RGMA/IL1B/BTG2/RHOB/EGR1/IL1A/ROS1/NR4A1	200	172	cluster5	-0.527356	-0.424324	#N/A	FALSE	FALSE	FALSE	FALSE	FALSE	FALSE	FALSE	FALSE	FALSE
JECHLINGER_EPITHELIAL_TO_MESENCHYMAL_TRANSITION_DN	JECHLINGER_EPITHELIAL_TO_MESENCHYMAL_TRANSITION_DN	53	-0.463505	-2.22378	3.13105e-06	0.017584	7.83085e-05	2504	tags=53%, list=18%, signal=43%	ENSG00000039068/ENSG00000113916/ENSG00000162772/ENSG00000156299/ENSG00000081277/ENSG00000082781/ENSG00000150995/ENSG00000172201/ENSG00000100234/ENSG00000163399/ENSG00000119888/ENSG00000118515/ENSG00000049130/ENSG00000125968/ENSG00000155090/ENSG00000137801/ENSG00000128016/ENSG00000127528/ENSG00000170345/ENSG00000115738/ENSG00000120129/ENSG00000103811/ENSG00000159388/ENSG00000120738/ENSG00000173599/ENSG00000122877/ENSG00000102804/ENSG00000123358	ENSG00000039068/ENSG00000113916/ENSG00000162772/ENSG00000156299/ENSG00000081277/ENSG00000082781/ENSG00000150995/ENSG00000172201/ENSG00000100234/ENSG00000163399/ENSG00000119888/ENSG00000118515/ENSG00000049130/ENSG00000125968/ENSG00000155090/ENSG00000137801/ENSG00000128016/ENSG00000127528/ENSG00000170345/ENSG00000115738/ENSG00000120129/ENSG00000103811/ENSG00000159388/ENSG00000120738/ENSG00000173599/ENSG00000122877/ENSG00000102804/ENSG00000123358	CDH1/BCL6/ATF3/TIAM1/PKP1/ITGB5/ITPR1/ID4/TIMP3/ATP1A1/EPCAM/SGK1/KITLG/ID1/KLF10/THBS1/ZFP36/KLF2/FOS/ID2/DUSP1/CTSH/BTG2/EGR1/PC/EGR2/TSC22D1/NR4A1	201	179	cluster5	-0.468628	-0.350888	#N/A	FALSE	FALSE	FALSE	FALSE	FALSE	FALSE	FALSE	FALSE	FALSE
CHEN_LVAD_SUPPORT_OF_FAILING_HEART_UP	CHEN_LVAD_SUPPORT_OF_FAILING_HEART_UP	84	-0.415434	-2.18223	2.29697e-07	0.00128998	8.49848e-06	2409	tags=45%, list=18%, signal=37%	ENSG00000113916/ENSG00000075426/ENSG00000120690/ENSG00000162772/ENSG00000133818/ENSG00000019549/ENSG00000133110/ENSG00000169715/ENSG00000166317/ENSG00000198417/ENSG00000102760/ENSG00000125148/ENSG00000100234/ENSG00000100906/ENSG00000221869/ENSG00000107372/ENSG00000213672/ENSG00000109906/ENSG00000205364/ENSG00000172216/ENSG00000185950/ENSG00000153904/ENSG00000128016/ENSG00000130176/ENSG00000101605/ENSG00000187193/ENSG00000127528/ENSG00000135821/ENSG00000120729/ENSG00000168209/ENSG00000145675/ENSG00000124762/ENSG00000177606/ENSG00000179604/ENSG00000179094/ENSG00000099860/ENSG00000159388/ENSG00000119138	ENSG00000113916/ENSG00000075426/ENSG00000120690/ENSG00000162772/ENSG00000133818/ENSG00000019549/ENSG00000133110/ENSG00000169715/ENSG00000166317/ENSG00000198417/ENSG00000102760/ENSG00000125148/ENSG00000100234/ENSG00000100906/ENSG00000221869/ENSG00000107372/ENSG00000213672/ENSG00000109906/ENSG00000205364/ENSG00000172216/ENSG00000185950/ENSG00000153904/ENSG00000128016/ENSG00000130176/ENSG00000101605/ENSG00000187193/ENSG00000127528/ENSG00000135821/ENSG00000120729/ENSG00000168209/ENSG00000145675/ENSG00000124762/ENSG00000177606/ENSG00000179604/ENSG00000179094/ENSG00000099860/ENSG00000159388/ENSG00000119138	BCL6/FOSL2/ELF1/ATF3/RRAS2/SNAI2/POSTN/MT1E/SYNPO2L/MT1F/RGCC/MT2A/TIMP3/NFKBIA/CEBPD/ZFAND5/NCKIPSD/ZBTB16/MT1M/CEBPB/IRS2/DDAH1/ZFP36/CNN1/MYOM1/MT1X/KLF2/GLUL/MYOT/DDIT4/PIK3R1/CDKN1A/JUN/CDC42EP4/PER1/GADD45B/BTG2/KLF9	202	121	cluster5	-0.428571	-0.329803	#N/A	FALSE	FALSE	FALSE	FALSE	FALSE	FALSE	FALSE	FALSE	FALSE
REACTOME_NUCLEAR_EVENTS_KINASE_AND_TRANSCRIPTION_FACTOR_ACTIVATION	REACTOME_NUCLEAR_EVENTS_KINASE_AND_TRANSCRIPTION_FACTOR_ACTIVATION	59	-0.48938	-2.31892	8.06569e-08	0.000452969	3.43893e-06	1103	tags=31%, list=8%, signal=28%	ENSG00000100784/ENSG00000162889/ENSG00000118515/ENSG00000125968/ENSG00000102882/ENSG00000139352/ENSG00000166886/ENSG00000170345/ENSG00000116604/ENSG00000171223/ENSG00000115738/ENSG00000100030/ENSG00000120738/ENSG00000113575/ENSG00000122877/ENSG00000130522/ENSG00000125740/ENSG00000179388	ENSG00000100784/ENSG00000162889/ENSG00000118515/ENSG00000125968/ENSG00000102882/ENSG00000139352/ENSG00000166886/ENSG00000170345/ENSG00000116604/ENSG00000171223/ENSG00000115738/ENSG00000100030/ENSG00000120738/ENSG00000113575/ENSG00000122877/ENSG00000130522/ENSG00000125740/ENSG00000179388	RPS6KA5/MAPKAPK2/SGK1/ID1/MAPK3/ASCL1/NAB2/FOS/MEF2D/JUNB/ID2/MAPK1/EGR1/PPP2CA/EGR2/JUND/FOSB/EGR3	203	105	cluster5	-0.473621	-0.39262	Signal Transduction	FALSE	FALSE	FALSE	FALSE	FALSE	FALSE	FALSE	FALSE	FALSE
REACTOME_NGF_STIMULATED_TRANSCRIPTION	REACTOME_NGF_STIMULATED_TRANSCRIPTION	38	-0.577787	-2.53984	1.45747e-07	0.000818515	5.77421e-06	883	tags=34%, list=6%, signal=32%	ENSG00000118515/ENSG00000125968/ENSG00000139352/ENSG00000166886/ENSG00000170345/ENSG00000116604/ENSG00000171223/ENSG00000115738/ENSG00000120738/ENSG00000122877/ENSG00000130522/ENSG00000125740/ENSG00000179388	ENSG00000118515/ENSG00000125968/ENSG00000139352/ENSG00000166886/ENSG00000170345/ENSG00000116604/ENSG00000171223/ENSG00000115738/ENSG00000120738/ENSG00000122877/ENSG00000130522/ENSG00000125740/ENSG00000179388	SGK1/ID1/ASCL1/NAB2/FOS/MEF2D/JUNB/ID2/EGR1/EGR2/JUND/FOSB/EGR3	204	113	cluster5	-0.44898	-0.34788	Signal Transduction	FALSE	FALSE	FALSE	FALSE	FALSE	FALSE	FALSE	FALSE	FALSE
BLANCO_MELO_COVID19_SARS_COV_2_LOW_MOI_INFECTION_A594_ACE2_EXPRESSING_CELLS_UP	BLANCO_MELO_COVID19_SARS_COV_2_LOW_MOI_INFECTION_A594_ACE2_EXPRESSING_CELLS_UP	119	-0.403635	-2.10343	2.37561e-09	1.33414e-05	1.3812e-07	891	tags=27%, list=7%, signal=25%	ENSG00000187479/ENSG00000101180/ENSG00000125968/ENSG00000155090/ENSG00000128016/ENSG00000087074/ENSG00000185022/ENSG00000069399/ENSG00000137331/ENSG00000119698/ENSG00000108551/ENSG00000160888/ENSG00000170345/ENSG00000119508/ENSG00000049246/ENSG00000163739/ENSG00000171223/ENSG00000179094/ENSG00000166225/ENSG00000073756/ENSG00000126368/ENSG00000105516/ENSG00000108691/ENSG00000144655/ENSG00000120738/ENSG00000122877/ENSG00000167604/ENSG00000112149/ENSG00000115008/ENSG00000123358/ENSG00000125740/ENSG00000179388	ENSG00000187479/ENSG00000101180/ENSG00000125968/ENSG00000155090/ENSG00000128016/ENSG00000087074/ENSG00000185022/ENSG00000069399/ENSG00000137331/ENSG00000119698/ENSG00000108551/ENSG00000160888/ENSG00000170345/ENSG00000119508/ENSG00000049246/ENSG00000163739/ENSG00000171223/ENSG00000179094/ENSG00000166225/ENSG00000073756/ENSG00000126368/ENSG00000105516/ENSG00000108691/ENSG00000144655/ENSG00000120738/ENSG00000122877/ENSG00000167604/ENSG00000112149/ENSG00000115008/ENSG00000123358/ENSG00000125740/ENSG00000179388	C11orf96/HRH3/ID1/KLF10/ZFP36/PPP1R15A/MAFF/BCL3/IER3/PPP4R4/RASD1/IER2/FOS/NR4A3/PER3/CXCL1/JUNB/PER1/FRS2/PTGS2/NR1D1/DBP/CCL2/CSRNP1/EGR1/EGR2/NFKBID/CD83/IL1A/NR4A1/FOSB/EGR3	205	77	cluster5	-0.482957	-0.355702	#N/A	FALSE	FALSE	FALSE	FALSE	FALSE	FALSE	FALSE	FALSE	FALSE
GALINDO_IMMUNE_RESPONSE_TO_ENTEROTOXIN	GALINDO_IMMUNE_RESPONSE_TO_ENTEROTOXIN	67	-0.499163	-2.46825	7.85355e-09	4.41055e-05	4.04127e-07	901	tags=33%, list=7%, signal=31%	ENSG00000172216/ENSG00000011422/ENSG00000158050/ENSG00000067225/ENSG00000136689/ENSG00000161940/ENSG00000169851/ENSG00000166886/ENSG00000069399/ENSG00000137331/ENSG00000179604/ENSG00000150991/ENSG00000171223/ENSG00000099194/ENSG00000099860/ENSG00000073756/ENSG00000120129/ENSG00000125538/ENSG00000134107/ENSG00000143878/ENSG00000102804/ENSG00000112149	ENSG00000172216/ENSG00000011422/ENSG00000158050/ENSG00000067225/ENSG00000136689/ENSG00000161940/ENSG00000169851/ENSG00000166886/ENSG00000069399/ENSG00000137331/ENSG00000179604/ENSG00000150991/ENSG00000171223/ENSG00000099194/ENSG00000099860/ENSG00000073756/ENSG00000120129/ENSG00000125538/ENSG00000134107/ENSG00000143878/ENSG00000102804/ENSG00000112149	CEBPB/PLAUR/DUSP2/PKM/IL1RN/BCL6B/PCDH7/NAB2/BCL3/IER3/CDC42EP4/UBC/JUNB/SCD/GADD45B/PTGS2/DUSP1/IL1B/BHLHE40/RHOB/TSC22D1/CD83	206	87	cluster5	-0.431828	-0.33431	#N/A	FALSE	FALSE	FALSE	FALSE	FALSE	FALSE	FALSE	FALSE	FALSE
AMIT_DELAYED_EARLY_GENES	AMIT_DELAYED_EARLY_GENES	18	-0.732495	-2.65517	4.38693e-06	0.024637	0.000102002	864	tags=67%, list=6%, signal=63%	ENSG00000095794/ENSG00000125968/ENSG00000155090/ENSG00000128016/ENSG00000067082/ENSG00000185650/ENSG00000185022/ENSG00000166886/ENSG00000171223/ENSG00000159388/ENSG00000134107/ENSG00000114315	ENSG00000095794/ENSG00000125968/ENSG00000155090/ENSG00000128016/ENSG00000067082/ENSG00000185650/ENSG00000185022/ENSG00000166886/ENSG00000171223/ENSG00000159388/ENSG00000134107/ENSG00000114315	CREM/ID1/KLF10/ZFP36/KLF6/ZFP36L1/MAFF/NAB2/JUNB/BTG2/BHLHE40/HES1	207	192	cluster5	-0.369192	-0.242104	#N/A	FALSE	FALSE	FALSE	FALSE	FALSE	FALSE	FALSE	FALSE	FALSE
PLASARI_TGFB1_TARGETS_1HR_UP	PLASARI_TGFB1_TARGETS_1HR_UP	32	-0.655618	-2.77005	1.89125e-08	0.000106212	8.99162e-07	1355	tags=50%, list=10%, signal=45%	ENSG00000124216/ENSG00000136244/ENSG00000125968/ENSG00000155090/ENSG00000113070/ENSG00000137331/ENSG00000171223/ENSG00000099860/ENSG00000073756/ENSG00000115738/ENSG00000144655/ENSG00000134107/ENSG00000122877/ENSG00000123358/ENSG00000114315/ENSG00000179388	ENSG00000124216/ENSG00000136244/ENSG00000125968/ENSG00000155090/ENSG00000113070/ENSG00000137331/ENSG00000171223/ENSG00000099860/ENSG00000073756/ENSG00000115738/ENSG00000144655/ENSG00000134107/ENSG00000122877/ENSG00000123358/ENSG00000114315/ENSG00000179388	SNAI1/IL6/ID1/KLF10/HBEGF/IER3/JUNB/GADD45B/PTGS2/ID2/CSRNP1/BHLHE40/EGR2/NR4A1/HES1/EGR3	208	94	cluster5	-0.433782	-0.31281	#N/A	FALSE	FALSE	FALSE	FALSE	FALSE	FALSE	FALSE	FALSE	FALSE
NAGASHIMA_EGF_SIGNALING_UP	NAGASHIMA_EGF_SIGNALING_UP	54	-0.659482	-3.12103	1e-10	5.616e-07	7.33909e-09	864	tags=48%, list=6%, signal=45%	ENSG00000125968/ENSG00000155090/ENSG00000142627/ENSG00000128016/ENSG00000113070/ENSG00000158050/ENSG00000067082/ENSG00000185022/ENSG00000166886/ENSG00000137331/ENSG00000153234/ENSG00000142178/ENSG00000160888/ENSG00000170345/ENSG00000119508/ENSG00000177606/ENSG00000241839/ENSG00000171223/ENSG00000078401/ENSG00000120129/ENSG00000134107/ENSG00000120738/ENSG00000123358/ENSG00000125740/ENSG00000114315/ENSG00000179388	ENSG00000125968/ENSG00000155090/ENSG00000142627/ENSG00000128016/ENSG00000113070/ENSG00000158050/ENSG00000067082/ENSG00000185022/ENSG00000166886/ENSG00000137331/ENSG00000153234/ENSG00000142178/ENSG00000160888/ENSG00000170345/ENSG00000119508/ENSG00000177606/ENSG00000241839/ENSG00000171223/ENSG00000078401/ENSG00000120129/ENSG00000134107/ENSG00000120738/ENSG00000123358/ENSG00000125740/ENSG00000114315/ENSG00000179388	ID1/KLF10/EPHA2/ZFP36/HBEGF/DUSP2/KLF6/MAFF/NAB2/IER3/NR4A2/SIK1/IER2/FOS/NR4A3/JUN/PLEKHO2/JUNB/EDN1/DUSP1/BHLHE40/EGR1/NR4A1/FOSB/HES1/EGR3	209	3	cluster5	-0.383739	-0.28157	#N/A	FALSE	FALSE	FALSE	FALSE	FALSE	FALSE	FALSE	TRUE	FALSE
GESERICK_TERT_TARGETS_DN	GESERICK_TERT_TARGETS_DN	21	-0.859723	-3.23304	1e-10	5.616e-07	7.33909e-09	837	tags=62%, list=6%, signal=58%	ENSG00000155090/ENSG00000128016/ENSG00000113070/ENSG00000137331/ENSG00000171223/ENSG00000136826/ENSG00000099860/ENSG00000159388/ENSG00000134107/ENSG00000122877/ENSG00000119138/ENSG00000123358/ENSG00000125740	ENSG00000155090/ENSG00000128016/ENSG00000113070/ENSG00000137331/ENSG00000171223/ENSG00000136826/ENSG00000099860/ENSG00000159388/ENSG00000134107/ENSG00000122877/ENSG00000119138/ENSG00000123358/ENSG00000125740	KLF10/ZFP36/HBEGF/IER3/JUNB/KLF4/GADD45B/BTG2/BHLHE40/EGR2/KLF9/NR4A1/FOSB	210	1	cluster5	-0.416413	-0.310272	#N/A	FALSE	FALSE	FALSE	FALSE	FALSE	FALSE	FALSE	FALSE	FALSE
UZONYI_RESPONSE_TO_LEUKOTRIENE_AND_THROMBIN	UZONYI_RESPONSE_TO_LEUKOTRIENE_AND_THROMBIN	34	-0.682528	-2.91213	8.41679e-10	4.72687e-06	5.16173e-08	777	tags=65%, list=6%, signal=61%	ENSG00000116741/ENSG00000104419/ENSG00000075426/ENSG00000162772/ENSG00000164949/ENSG00000125845/ENSG00000081041/ENSG00000095794/ENSG00000128016/ENSG00000154734/ENSG00000113070/ENSG00000127528/ENSG00000153234/ENSG00000142178/ENSG00000119508/ENSG00000136826/ENSG00000073756/ENSG00000120129/ENSG00000120738/ENSG00000178878/ENSG00000123358/ENSG00000179388	ENSG00000116741/ENSG00000104419/ENSG00000075426/ENSG00000162772/ENSG00000164949/ENSG00000125845/ENSG00000081041/ENSG00000095794/ENSG00000128016/ENSG00000154734/ENSG00000113070/ENSG00000127528/ENSG00000153234/ENSG00000142178/ENSG00000119508/ENSG00000136826/ENSG00000073756/ENSG00000120129/ENSG00000120738/ENSG00000178878/ENSG00000123358/ENSG00000179388	RGS2/NDRG1/FOSL2/ATF3/GEM/BMP2/CXCL2/CREM/ZFP36/ADAMTS1/HBEGF/KLF2/NR4A2/SIK1/NR4A3/KLF4/PTGS2/DUSP1/EGR1/APOLD1/NR4A1/EGR3	211	73	cluster5	-0.34531	-0.26083	#N/A	FALSE	FALSE	FALSE	FALSE	FALSE	FALSE	FALSE	FALSE	FALSE
UNTERMAN_IPF_VS_CTRL_B_CELL_DN	UNTERMAN_IPF_VS_CTRL_B_CELL_DN	28	-0.777624	-3.07964	1e-10	5.616e-07	7.33909e-09	777	tags=64%, list=6%, signal=61%	ENSG00000128016/ENSG00000158050/ENSG00000087074/ENSG00000067082/ENSG00000169508/ENSG00000110848/ENSG00000153234/ENSG00000160888/ENSG00000170345/ENSG00000177606/ENSG00000171223/ENSG00000119801/ENSG00000120129/ENSG00000159388/ENSG00000143878/ENSG00000120738/ENSG00000112149/ENSG00000123358	ENSG00000128016/ENSG00000158050/ENSG00000087074/ENSG00000067082/ENSG00000169508/ENSG00000110848/ENSG00000153234/ENSG00000160888/ENSG00000170345/ENSG00000177606/ENSG00000171223/ENSG00000119801/ENSG00000120129/ENSG00000159388/ENSG00000143878/ENSG00000120738/ENSG00000112149/ENSG00000123358	ZFP36/DUSP2/PPP1R15A/KLF6/GPR183/CD69/NR4A2/IER2/FOS/JUN/JUNB/YPEL5/DUSP1/BTG2/RHOB/EGR1/CD83/NR4A1	212	4	cluster5	-0.388081	-0.248064	#N/A	FALSE	FALSE	FALSE	FALSE	FALSE	FALSE	FALSE	FALSE	FALSE
AMIT_SERUM_RESPONSE_40_MCF10A	AMIT_SERUM_RESPONSE_40_MCF10A	29	-0.662082	-2.6791	4.74672e-08	0.000266576	2.06314e-06	777	tags=41%, list=6%, signal=39%	ENSG00000128016/ENSG00000067082/ENSG00000135821/ENSG00000153234/ENSG00000170345/ENSG00000177606/ENSG00000120129/ENSG00000148926/ENSG00000120738/ENSG00000115008/ENSG00000123358/ENSG00000125740	ENSG00000128016/ENSG00000067082/ENSG00000135821/ENSG00000153234/ENSG00000170345/ENSG00000177606/ENSG00000120129/ENSG00000148926/ENSG00000120738/ENSG00000115008/ENSG00000123358/ENSG00000125740	ZFP36/KLF6/GLUL/NR4A2/FOS/JUN/DUSP1/ADM/EGR1/IL1A/NR4A1/FOSB	213	103	cluster5	-0.411746	-0.286266	#N/A	FALSE	FALSE	FALSE	FALSE	FALSE	FALSE	FALSE	FALSE	FALSE
HAHTOLA_MYCOSIS_FUNGOIDES_CD4_UP	HAHTOLA_MYCOSIS_FUNGOIDES_CD4_UP	51	-0.463698	-2.17189	8.47597e-06	0.047601	0.000174062	859	tags=29%, list=6%, signal=28%	ENSG00000011422/ENSG00000113070/ENSG00000087074/ENSG00000067082/ENSG00000135821/ENSG00000137331/ENSG00000124762/ENSG00000163739/ENSG00000136826/ENSG00000073756/ENSG00000148926/ENSG00000125538/ENSG00000159388/ENSG00000143878/ENSG00000120738	ENSG00000011422/ENSG00000113070/ENSG00000087074/ENSG00000067082/ENSG00000135821/ENSG00000137331/ENSG00000124762/ENSG00000163739/ENSG00000136826/ENSG00000073756/ENSG00000148926/ENSG00000125538/ENSG00000159388/ENSG00000143878/ENSG00000120738	PLAUR/HBEGF/PPP1R15A/KLF6/GLUL/IER3/CDKN1A/CXCL1/KLF4/PTGS2/ADM/IL1B/BTG2/RHOB/EGR1	214	218	cluster5	-0.380156	-0.259132	#N/A	FALSE	FALSE	FALSE	FALSE	FALSE	FALSE	FALSE	FALSE	FALSE
AMIT_EGF_RESPONSE_40_HELA	AMIT_EGF_RESPONSE_40_HELA	42	-0.720392	-3.19673	1e-10	5.616e-07	7.33909e-09	1079	tags=57%, list=8%, signal=53%	ENSG00000136244/ENSG00000172216/ENSG00000118515/ENSG00000125968/ENSG00000128016/ENSG00000158050/ENSG00000087074/ENSG00000067082/ENSG00000141582/ENSG00000110315/ENSG00000127528/ENSG00000069399/ENSG00000137331/ENSG00000160888/ENSG00000177606/ENSG00000130164/ENSG00000171223/ENSG00000073756/ENSG00000120129/ENSG00000159388/ENSG00000120738/ENSG00000123358/ENSG00000114315/ENSG00000179388	ENSG00000136244/ENSG00000172216/ENSG00000118515/ENSG00000125968/ENSG00000128016/ENSG00000158050/ENSG00000087074/ENSG00000067082/ENSG00000141582/ENSG00000110315/ENSG00000127528/ENSG00000069399/ENSG00000137331/ENSG00000160888/ENSG00000177606/ENSG00000130164/ENSG00000171223/ENSG00000073756/ENSG00000120129/ENSG00000159388/ENSG00000120738/ENSG00000123358/ENSG00000114315/ENSG00000179388	IL6/CEBPB/SGK1/ID1/ZFP36/DUSP2/PPP1R15A/KLF6/CBX4/RNF141/KLF2/BCL3/IER3/IER2/JUN/LDLR/JUNB/PTGS2/DUSP1/BTG2/EGR1/NR4A1/HES1/EGR3	215	2	cluster5	-0.411963	-0.279239	#N/A	FALSE	FALSE	FALSE	FALSE	FALSE	FALSE	FALSE	FALSE	FALSE
BURTON_ADIPOGENESIS_PEAK_AT_2HR	BURTON_ADIPOGENESIS_PEAK_AT_2HR	42	-0.636933	-2.82638	3.10457e-10	1.74353e-06	2.07443e-08	1115	tags=43%, list=8%, signal=39%	ENSG00000221869/ENSG00000136244/ENSG00000137801/ENSG00000128016/ENSG00000087074/ENSG00000137331/ENSG00000153234/ENSG00000170345/ENSG00000171223/ENSG00000136826/ENSG00000073756/ENSG00000120129/ENSG00000148926/ENSG00000159388/ENSG00000143878/ENSG00000144476/ENSG00000123358/ENSG00000125740	ENSG00000221869/ENSG00000136244/ENSG00000137801/ENSG00000128016/ENSG00000087074/ENSG00000137331/ENSG00000153234/ENSG00000170345/ENSG00000171223/ENSG00000136826/ENSG00000073756/ENSG00000120129/ENSG00000148926/ENSG00000159388/ENSG00000143878/ENSG00000144476/ENSG00000123358/ENSG00000125740	CEBPD/IL6/THBS1/ZFP36/PPP1R15A/IER3/NR4A2/FOS/JUNB/KLF4/PTGS2/DUSP1/ADM/BTG2/RHOB/ACKR3/NR4A1/FOSB	216	67	cluster5	-0.399696	-0.277947	#N/A	FALSE	FALSE	FALSE	FALSE	FALSE	FALSE	FALSE	FALSE	FALSE
DIRMEIER_LMP1_RESPONSE_EARLY	DIRMEIER_LMP1_RESPONSE_EARLY	55	-0.508796	-2.41479	1.06325e-07	0.00059712	4.4074e-06	1000	tags=35%, list=7%, signal=32%	ENSG00000112972/ENSG00000128016/ENSG00000158050/ENSG00000087074/ENSG00000067082/ENSG00000169508/ENSG00000110848/ENSG00000186480/ENSG00000160888/ENSG00000177606/ENSG00000171223/ENSG00000099860/ENSG00000159388/ENSG00000144476/ENSG00000120738/ENSG00000122877/ENSG00000130522/ENSG00000112149/ENSG00000179388	ENSG00000112972/ENSG00000128016/ENSG00000158050/ENSG00000087074/ENSG00000067082/ENSG00000169508/ENSG00000110848/ENSG00000186480/ENSG00000160888/ENSG00000177606/ENSG00000171223/ENSG00000099860/ENSG00000159388/ENSG00000144476/ENSG00000120738/ENSG00000122877/ENSG00000130522/ENSG00000112149/ENSG00000179388	HMGCS1/ZFP36/DUSP2/PPP1R15A/KLF6/GPR183/CD69/INSIG1/IER2/JUN/JUNB/GADD45B/BTG2/ACKR3/EGR1/EGR2/JUND/CD83/EGR3	217	108	cluster5	-0.428137	-0.29704	#N/A	FALSE	FALSE	FALSE	FALSE	FALSE	FALSE	FALSE	FALSE	FALSE
TIAN_TNF_SIGNALING_NOT_VIA_NFKB	TIAN_TNF_SIGNALING_NOT_VIA_NFKB	21	-0.734224	-2.76109	2.59657e-07	0.00145823	9.52823e-06	964	tags=62%, list=7%, signal=58%	ENSG00000204389/ENSG00000113231/ENSG00000155090/ENSG00000158050/ENSG00000087074/ENSG00000067082/ENSG00000186480/ENSG00000137331/ENSG00000177606/ENSG00000171223/ENSG00000120738/ENSG00000123358/ENSG00000125740	ENSG00000204389/ENSG00000113231/ENSG00000155090/ENSG00000158050/ENSG00000087074/ENSG00000067082/ENSG00000186480/ENSG00000137331/ENSG00000177606/ENSG00000171223/ENSG00000120738/ENSG00000123358/ENSG00000125740	HSPA1A/PDE8B/KLF10/DUSP2/PPP1R15A/KLF6/INSIG1/IER3/JUN/JUNB/EGR1/NR4A1/FOSB	218	122	cluster5	-0.408923	-0.279133	#N/A	FALSE	FALSE	FALSE	FALSE	FALSE	FALSE	FALSE	TRUE	FALSE
PHONG_TNF_TARGETS_UP	PHONG_TNF_TARGETS_UP	56	-0.505762	-2.40171	1.32022e-07	0.000741437	5.32471e-06	1115	tags=38%, list=8%, signal=35%	ENSG00000221869/ENSG00000124145/ENSG00000136244/ENSG00000163638/ENSG00000155090/ENSG00000142627/ENSG00000128016/ENSG00000067082/ENSG00000137331/ENSG00000160888/ENSG00000170345/ENSG00000122641/ENSG00000177606/ENSG00000130164/ENSG00000163739/ENSG00000171223/ENSG00000120129/ENSG00000134107/ENSG00000120738/ENSG00000122877/ENSG00000112149	ENSG00000221869/ENSG00000124145/ENSG00000136244/ENSG00000163638/ENSG00000155090/ENSG00000142627/ENSG00000128016/ENSG00000067082/ENSG00000137331/ENSG00000160888/ENSG00000170345/ENSG00000122641/ENSG00000177606/ENSG00000130164/ENSG00000163739/ENSG00000171223/ENSG00000120129/ENSG00000134107/ENSG00000120738/ENSG00000122877/ENSG00000112149	CEBPD/SDC4/IL6/ADAMTS9/KLF10/EPHA2/ZFP36/KLF6/IER3/IER2/FOS/INHBA/JUN/LDLR/CXCL1/JUNB/DUSP1/BHLHE40/EGR1/EGR2/CD83	219	111	cluster5	-0.405232	-0.272501	#N/A	FALSE	FALSE	FALSE	FALSE	FALSE	FALSE	FALSE	FALSE	FALSE

### Sheet: DNAmethylation
ID	Description	setSize	enrichmentScore	NES	pvalue	p.adjust	qvalue	rank	leading_edge	core_enrichment	ensemblID	symbolID	HEATorder	HEATrank	HEATcluster	CORspearman	COPpearson	reactome	repair	proliferation	invasion	apoptosis_P53	hypoxia	cycle_control	neuro_brain	signal	stemcell
LEIN_OLIGODENDROCYTE_MARKERS	LEIN_OLIGODENDROCYTE_MARKERS	50	0.499859	2.1976	8.20076e-06	0.0301214	0.00248074	975	tags=56%, list=20%, signal=45%	ENSG00000021300/ENSG00000173786/ENSG00000141540/ENSG00000105695/ENSG00000188643/ENSG00000197430/ENSG00000185189/ENSG00000124920/ENSG00000146122/ENSG00000136541/ENSG00000104267/ENSG00000141458/ENSG00000107317/ENSG00000159176/ENSG00000082996/ENSG00000196187/ENSG00000100146/ENSG00000205116/ENSG00000170775/ENSG00000107331/ENSG00000204655/ENSG00000148180/ENSG00000126822/ENSG00000168314/ENSG00000181409/ENSG00000114541/ENSG00000197971/ENSG00000159713	ENSG00000021300/ENSG00000173786/ENSG00000141540/ENSG00000105695/ENSG00000188643/ENSG00000197430/ENSG00000185189/ENSG00000124920/ENSG00000146122/ENSG00000136541/ENSG00000104267/ENSG00000141458/ENSG00000107317/ENSG00000159176/ENSG00000082996/ENSG00000196187/ENSG00000100146/ENSG00000205116/ENSG00000170775/ENSG00000107331/ENSG00000204655/ENSG00000148180/ENSG00000126822/ENSG00000168314/ENSG00000181409/ENSG00000114541/ENSG00000197971/ENSG00000159713	PLEKHB1/CNP/TTYH2/MAG/S100A16/OPALIN/NRBP2/MYRF/DAAM2/ERMN/CA2/NPC1/PTGDS/CSRP1/RNF13/TMEM63A/SOX10/TMEM88B/GPR37/ABCA2/MOG/GSN/PLEKHG3/MOBP/AATK/FRMD4B/MBP/TPPP3	1	10	cluster1	0.0972644	0.16456	#N/A	FALSE	FALSE	FALSE	FALSE	FALSE	FALSE	FALSE	FALSE	FALSE
GOBERT_OLIGODENDROCYTE_DIFFERENTIATION_DN	GOBERT_OLIGODENDROCYTE_DIFFERENTIATION_DN	433	0.272164	1.71969	4.22599e-06	0.0155221	0.00156189	1359	tags=39%, list=27%, signal=31%	ENSG00000151150/ENSG00000187323/ENSG00000070087/ENSG00000160145/ENSG00000109458/ENSG00000173786/ENSG00000196535/ENSG00000166963/ENSG00000144749/ENSG00000141540/ENSG00000133083/ENSG00000139793/ENSG00000018189/ENSG00000109654/ENSG00000050820/ENSG00000065534/ENSG00000188191/ENSG00000155792/ENSG00000106069/ENSG00000100307/ENSG00000138794/ENSG00000101040/ENSG00000108924/ENSG00000186318/ENSG00000130338/ENSG00000214413/ENSG00000206560/ENSG00000144283/ENSG00000141376/ENSG00000124920/ENSG00000150764/ENSG00000101049/ENSG00000171587/ENSG00000153721/ENSG00000187097/ENSG00000115468/ENSG00000168453/ENSG00000198948/ENSG00000054983/ENSG00000160753/ENSG00000049759/ENSG00000166974/ENSG00000110880/ENSG00000141458/ENSG00000125657/ENSG00000131437/ENSG00000107317/ENSG00000158859/ENSG00000255112/ENSG00000204052/ENSG00000160469/ENSG00000066468/ENSG00000132872/ENSG00000196923/ENSG00000088367/ENSG00000204580/ENSG00000083799/ENSG00000137821/ENSG00000152061/ENSG00000108852/ENSG00000196187/ENSG00000174738/ENSG00000133069/ENSG00000162650/ENSG00000185442/ENSG00000196628/ENSG00000138835/ENSG00000123636/ENSG00000105270/ENSG00000136478/ENSG00000116147/ENSG00000140262/ENSG00000163531/ENSG00000109466/ENSG00000143507/ENSG00000030419/ENSG00000146233/ENSG00000205116/ENSG00000170775/ENSG00000113448/ENSG00000019144/ENSG00000082684/ENSG00000164292/ENSG00000084636/ENSG00000107331/ENSG00000101417/ENSG00000166912/ENSG00000157827/ENSG00000111961/ENSG00000099219/ENSG00000141504/ENSG00000198892/ENSG00000128242/ENSG00000103740/ENSG00000165959/ENSG00000156475/ENSG00000181722/ENSG00000152284/ENSG00000101445/ENSG00000146242/ENSG00000123472/ENSG00000189056/ENSG00000148948/ENSG00000131018/ENSG00000114626/ENSG00000165985/ENSG00000123684/ENSG00000181409/ENSG00000135926/ENSG00000244274/ENSG00000092445/ENSG00000169439/ENSG00000114541/ENSG00000010278/ENSG00000197971/ENSG00000128573/ENSG00000137642/ENSG00000162616/ENSG00000151229/ENSG00000065559/ENSG00000120251/ENSG00000108381/ENSG00000092871/ENSG00000171840/ENSG00000149269/ENSG00000131043/ENSG00000085491/ENSG00000080503/ENSG00000100321/ENSG00000171992/ENSG00000072195/ENSG00000115828/ENSG00000166946/ENSG00000108669/ENSG00000112561/ENSG00000158079/ENSG00000175048/ENSG00000057704/ENSG00000135828/ENSG00000109738/ENSG00000159363/ENSG00000064787/ENSG00000170606/ENSG00000125386/ENSG00000167123/ENSG00000100399/ENSG00000079308/ENSG00000180834/ENSG00000182372/ENSG00000111728/ENSG00000160271/ENSG00000134769/ENSG00000198373/ENSG00000167535/ENSG00000069667/ENSG00000120278/ENSG00000080166/ENSG00000115306/ENSG00000162804/ENSG00000099204/ENSG00000130147/ENSG00000119699/ENSG00000137266/ENSG00000055163/ENSG00000126861/ENSG00000107249/ENSG00000115041/ENSG00000166046	ENSG00000151150/ENSG00000187323/ENSG00000070087/ENSG00000160145/ENSG00000109458/ENSG00000173786/ENSG00000196535/ENSG00000166963/ENSG00000144749/ENSG00000141540/ENSG00000133083/ENSG00000139793/ENSG00000018189/ENSG00000109654/ENSG00000050820/ENSG00000065534/ENSG00000188191/ENSG00000155792/ENSG00000106069/ENSG00000100307/ENSG00000138794/ENSG00000101040/ENSG00000108924/ENSG00000186318/ENSG00000130338/ENSG00000214413/ENSG00000206560/ENSG00000144283/ENSG00000141376/ENSG00000124920/ENSG00000150764/ENSG00000101049/ENSG00000171587/ENSG00000153721/ENSG00000187097/ENSG00000115468/ENSG00000168453/ENSG00000198948/ENSG00000054983/ENSG00000160753/ENSG00000049759/ENSG00000166974/ENSG00000110880/ENSG00000141458/ENSG00000125657/ENSG00000131437/ENSG00000107317/ENSG00000158859/ENSG00000255112/ENSG00000204052/ENSG00000160469/ENSG00000066468/ENSG00000132872/ENSG00000196923/ENSG00000088367/ENSG00000204580/ENSG00000083799/ENSG00000137821/ENSG00000152061/ENSG00000108852/ENSG00000196187/ENSG00000174738/ENSG00000133069/ENSG00000162650/ENSG00000185442/ENSG00000196628/ENSG00000138835/ENSG00000123636/ENSG00000105270/ENSG00000136478/ENSG00000116147/ENSG00000140262/ENSG00000163531/ENSG00000109466/ENSG00000143507/ENSG00000030419/ENSG00000146233/ENSG00000205116/ENSG00000170775/ENSG00000113448/ENSG00000019144/ENSG00000082684/ENSG00000164292/ENSG00000084636/ENSG00000107331/ENSG00000101417/ENSG00000166912/ENSG00000157827/ENSG00000111961/ENSG00000099219/ENSG00000141504/ENSG00000198892/ENSG00000128242/ENSG00000103740/ENSG00000165959/ENSG00000156475/ENSG00000181722/ENSG00000152284/ENSG00000101445/ENSG00000146242/ENSG00000123472/ENSG00000189056/ENSG00000148948/ENSG00000131018/ENSG00000114626/ENSG00000165985/ENSG00000123684/ENSG00000181409/ENSG00000135926/ENSG00000244274/ENSG00000092445/ENSG00000169439/ENSG00000114541/ENSG00000010278/ENSG00000197971/ENSG00000128573/ENSG00000137642/ENSG00000162616/ENSG00000151229/ENSG00000065559/ENSG00000120251/ENSG00000108381/ENSG00000092871/ENSG00000171840/ENSG00000149269/ENSG00000131043/ENSG00000085491/ENSG00000080503/ENSG00000100321/ENSG00000171992/ENSG00000072195/ENSG00000115828/ENSG00000166946/ENSG00000108669/ENSG00000112561/ENSG00000158079/ENSG00000175048/ENSG00000057704/ENSG00000135828/ENSG00000109738/ENSG00000159363/ENSG00000064787/ENSG00000170606/ENSG00000125386/ENSG00000167123/ENSG00000100399/ENSG00000079308/ENSG00000180834/ENSG00000182372/ENSG00000111728/ENSG00000160271/ENSG00000134769/ENSG00000198373/ENSG00000167535/ENSG00000069667/ENSG00000120278/ENSG00000080166/ENSG00000115306/ENSG00000162804/ENSG00000099204/ENSG00000130147/ENSG00000119699/ENSG00000137266/ENSG00000055163/ENSG00000126861/ENSG00000107249/ENSG00000115041/ENSG00000166046	ANK3/DCC/PFN2/KALRN/GAB1/CNP/MYO18A/MAP1A/LRIG1/TTYH2/DCLK1/MBNL2/RUFY3/TRIM2/BCAR1/MYLK/PRKAR1B/DEPTOR/CHN2/CBX7/CASP6/ZMYND8/HLF/BACE1/TULP4/BBIP1/ANKRD28/PKP4/BCAS3/MYRF/DIXDC1/SGK2/DSCAM/CNKSR3/ENTPD5/EFHD1/HR/MFAP3L/GALC/RUSC1/NEDD4L/MAPRE2/CORO1C/NPC1/TNFSF9/KIF3A/PTGDS/ADAMTS4/CHMP1B/LRRC73/BRSK1/FGFR2/SYT4/PDLIM7/EPB41L1/DDR1/CYLD/LRRC49/RABGAP1L/MPP2/TMEM63A/NR1D2/TMCC2/ATXN7L2/FAM174B/TCF4/RGS3/BAZ2B/CLIP3/TEX2/TNR/TCF12/NFASC/KLHL2/DUSP10/IKZF2/CYP39A1/TMEM88B/GPR37/PDE4D/PHLDB1/SEMA5B/RHOBTB3/COL16A1/ABCA2/PXMP4/MTMR10/FMNL2/SASH1/ERMP1/SAT2/SHISA4/GAL3ST1/ACSBG1/CLMN/PPP2R2B/ZBTB20/TCF7L1/PPP1R16B/TPBG/ATPAF1/RELN/LRRC4C/SYNE1/ABTB1/C1QL3/LPGAT1/AATK/TMBIM1/DBNDD2/TYRO3/SDC2/FRMD4B/CD9/MBP/FOXP2/SORL1/DNAJB4/SLC2A13/MAP2K4/GRIA2/ASPA/RFFL/NINJ2/PAK1/AAR2/SLC25A24/SMARCA2/SYNGR1/SYNPO/SPEG/QPCT/CCNDBP1/CYTH1/TFEB/PTPDC1/ZDHHC14/TMCC3/RNASEL/GLRB/ATP13A2/BCAS1/HSPA4/FAM193A/CERCAM/CHADL/TNS1/MAP6D1/CLN8/ST8SIA1/RALGDS/DTNA/WWP2/CACNB3/RORA/PLEKHG1/DCT/SPTBN1/SNED1/ABLIM1/SH3BP4/TGFB3/SLC22A23/CYFIP2/OMG/GLIS3/KCNIP3/TCP11L2	2	9	cluster1	0.152844	0.198139	#N/A	FALSE	FALSE	FALSE	FALSE	FALSE	FALSE	FALSE	FALSE	FALSE
PUJANA_ATM_PCC_NETWORK	PUJANA_ATM_PCC_NETWORK	343	-0.29955	-1.99751	1.41004e-09	5.17906e-06	1.56341e-06	1095	tags=34%, list=22%, signal=29%	ENSG00000104884/ENSG00000009790/ENSG00000185811/ENSG00000012124/ENSG00000107833/ENSG00000133275/ENSG00000143033/ENSG00000171700/ENSG00000155511/ENSG00000148908/ENSG00000078246/ENSG00000123338/ENSG00000184922/ENSG00000111335/ENSG00000101337/ENSG00000213064/ENSG00000116478/ENSG00000117505/ENSG00000076928/ENSG00000186818/ENSG00000180198/ENSG00000162711/ENSG00000086544/ENSG00000172349/ENSG00000130475/ENSG00000156508/ENSG00000132274/ENSG00000135905/ENSG00000168918/ENSG00000138326/ENSG00000167325/ENSG00000111679/ENSG00000100605/ENSG00000117748/ENSG00000127334/ENSG00000135074/ENSG00000067955/ENSG00000066336/ENSG00000167613/ENSG00000108344/ENSG00000164687/ENSG00000115956/ENSG00000169813/ENSG00000105202/ENSG00000163932/ENSG00000120733/ENSG00000135316/ENSG00000105372/ENSG00000060982/ENSG00000137478/ENSG00000171189/ENSG00000137947/ENSG00000130429/ENSG00000100365/ENSG00000117054/ENSG00000105329/ENSG00000159023/ENSG00000128604/ENSG00000146083/ENSG00000145194/ENSG00000087269/ENSG00000108106/ENSG00000067334/ENSG00000152192/ENSG00000128340/ENSG00000132768/ENSG00000169045/ENSG00000112799/ENSG00000085999/ENSG00000089127/ENSG00000139626/ENSG00000175274/ENSG00000198563/ENSG00000164778/ENSG00000180353/ENSG00000213281/ENSG00000102879/ENSG00000179583/ENSG00000141759/ENSG00000165512/ENSG00000131504/ENSG00000066135/ENSG00000100364/ENSG00000036549/ENSG00000116731/ENSG00000143106/ENSG00000183486/ENSG00000136167/ENSG00000156113/ENSG00000196531/ENSG00000149100/ENSG00000142864/ENSG00000105063/ENSG00000067066/ENSG00000105173/ENSG00000088038/ENSG00000134697/ENSG00000079263/ENSG00000067601/ENSG00000131236/ENSG00000162613/ENSG00000138363/ENSG00000163781/ENSG00000165806/ENSG00000249859/ENSG00000122406/ENSG00000105618/ENSG00000073111/ENSG00000025800/ENSG00000079335/ENSG00000110777/ENSG00000135899/ENSG00000126261/ENSG00000162599/ENSG00000159216/ENSG00000132182/ENSG00000084774/ENSG00000100603	ENSG00000104884/ENSG00000009790/ENSG00000185811/ENSG00000012124/ENSG00000107833/ENSG00000133275/ENSG00000143033/ENSG00000171700/ENSG00000155511/ENSG00000148908/ENSG00000078246/ENSG00000123338/ENSG00000184922/ENSG00000111335/ENSG00000101337/ENSG00000213064/ENSG00000116478/ENSG00000117505/ENSG00000076928/ENSG00000186818/ENSG00000180198/ENSG00000162711/ENSG00000086544/ENSG00000172349/ENSG00000130475/ENSG00000156508/ENSG00000132274/ENSG00000135905/ENSG00000168918/ENSG00000138326/ENSG00000167325/ENSG00000111679/ENSG00000100605/ENSG00000117748/ENSG00000127334/ENSG00000135074/ENSG00000067955/ENSG00000066336/ENSG00000167613/ENSG00000108344/ENSG00000164687/ENSG00000115956/ENSG00000169813/ENSG00000105202/ENSG00000163932/ENSG00000120733/ENSG00000135316/ENSG00000105372/ENSG00000060982/ENSG00000137478/ENSG00000171189/ENSG00000137947/ENSG00000130429/ENSG00000100365/ENSG00000117054/ENSG00000105329/ENSG00000159023/ENSG00000128604/ENSG00000146083/ENSG00000145194/ENSG00000087269/ENSG00000108106/ENSG00000067334/ENSG00000152192/ENSG00000128340/ENSG00000132768/ENSG00000169045/ENSG00000112799/ENSG00000085999/ENSG00000089127/ENSG00000139626/ENSG00000175274/ENSG00000198563/ENSG00000164778/ENSG00000180353/ENSG00000213281/ENSG00000102879/ENSG00000179583/ENSG00000141759/ENSG00000165512/ENSG00000131504/ENSG00000066135/ENSG00000100364/ENSG00000036549/ENSG00000116731/ENSG00000143106/ENSG00000183486/ENSG00000136167/ENSG00000156113/ENSG00000196531/ENSG00000149100/ENSG00000142864/ENSG00000105063/ENSG00000067066/ENSG00000105173/ENSG00000088038/ENSG00000134697/ENSG00000079263/ENSG00000067601/ENSG00000131236/ENSG00000162613/ENSG00000138363/ENSG00000163781/ENSG00000165806/ENSG00000249859/ENSG00000122406/ENSG00000105618/ENSG00000073111/ENSG00000025800/ENSG00000079335/ENSG00000110777/ENSG00000135899/ENSG00000126261/ENSG00000162599/ENSG00000159216/ENSG00000132182/ENSG00000084774/ENSG00000100603	ERCC2/TRAF3IP3/IKZF1/CD22/NPM3/CSNK1G2/MTF2/RGS19/GRIA1/RGS10/TULP3/NCKAP1L/FMNL1/OAS2/TM9SF4/SFT2D2/HDAC1/DR1/ARHGEF1/LILRB4/RCC1/NLRP3/ITPKC/IL16/FCHO1/EEF1A1/TRIM22/DOCK10/INPP5D/RPS24/RRM1/PTPN6/ITPK1/RPA2/DYRK2/ADAM19/CBFB/SPI1/LAIR1/PSMD3/FABP5/PLEK/HNRNPF/FBL/PRKCD/KDM3B/SYNCRIP/RPS19/BCAT1/FCHSD2/GRIK1/GTF2B/ARPC1B/NCF4/ACADM/TGFB1/EPB41/IRF5/RNF44/ECE2/NOP14/UBE2S/DNTTIP2/POU4F1/RAC2/DPH2/HNRNPH1/LY86/RAD54L/OAS1/ITGB7/TP53I11/DDX39B/EN2/HCLS1/NRAS/CORO1A/CIITA/TXNL4A/ZNF22/DIAPH1/KDM4A/KIAA0930/ZZZ3/PRDM2/PSMA5/MX2/LCP1/KCNMA1/NACA/EIF3M/SERBP1/PPP6R1/SP100/CCNE1/CNOT3/GNL2/SP140/PMS2P4/CAP1/FUBP1/ATIC/TOPBP1/CASP7/PVT1/RPL5/PRPF31/MCM2/KPNA6/CDC14A/POU2AF1/SP110/UBA2/NFIA/RUNX1/NUP210/CAD/SNW1	3	3	cluster1	-0.205276	-0.22965	#N/A	FALSE	FALSE	FALSE	FALSE	FALSE	FALSE	FALSE	FALSE	FALSE
PUJANA_BRCA1_PCC_NETWORK	PUJANA_BRCA1_PCC_NETWORK	389	-0.339788	-2.29038	1e-10	3.673e-07	1.76241e-07	1291	tags=42%, list=26%, signal=34%	ENSG00000106628/ENSG00000105355/ENSG00000117450/ENSG00000132591/ENSG00000174748/ENSG00000069943/ENSG00000120437/ENSG00000151650/ENSG00000060688/ENSG00000128951/ENSG00000131473/ENSG00000162385/ENSG00000101144/ENSG00000154001/ENSG00000116251/ENSG00000128513/ENSG00000166508/ENSG00000156110/ENSG00000125835/ENSG00000113569/ENSG00000063244/ENSG00000185811/ENSG00000012124/ENSG00000103275/ENSG00000134242/ENSG00000107833/ENSG00000133275/ENSG00000167005/ENSG00000143033/ENSG00000171700/ENSG00000125826/ENSG00000148908/ENSG00000123473/ENSG00000123338/ENSG00000123374/ENSG00000111335/ENSG00000139197/ENSG00000101337/ENSG00000213064/ENSG00000116478/ENSG00000117505/ENSG00000076928/ENSG00000116455/ENSG00000180198/ENSG00000086544/ENSG00000091490/ENSG00000105281/ENSG00000130475/ENSG00000140374/ENSG00000160991/ENSG00000156508/ENSG00000214026/ENSG00000138326/ENSG00000167325/ENSG00000100605/ENSG00000197958/ENSG00000117748/ENSG00000135074/ENSG00000067955/ENSG00000013275/ENSG00000108344/ENSG00000164687/ENSG00000115956/ENSG00000169813/ENSG00000105202/ENSG00000135316/ENSG00000105372/ENSG00000060982/ENSG00000171189/ENSG00000108953/ENSG00000137947/ENSG00000198216/ENSG00000074201/ENSG00000117054/ENSG00000073008/ENSG00000105329/ENSG00000205531/ENSG00000159023/ENSG00000116649/ENSG00000128604/ENSG00000145194/ENSG00000087269/ENSG00000108106/ENSG00000067334/ENSG00000152192/ENSG00000105323/ENSG00000088325/ENSG00000084073/ENSG00000133703/ENSG00000128340/ENSG00000132768/ENSG00000169045/ENSG00000185386/ENSG00000112799/ENSG00000084623/ENSG00000085999/ENSG00000164611/ENSG00000130725/ENSG00000198563/ENSG00000188976/ENSG00000100060/ENSG00000213281/ENSG00000102879/ENSG00000116212/ENSG00000179583/ENSG00000137996/ENSG00000141759/ENSG00000120656/ENSG00000165512/ENSG00000131504/ENSG00000105486/ENSG00000100364/ENSG00000036549/ENSG00000153936/ENSG00000112237/ENSG00000143106/ENSG00000091164/ENSG00000116752/ENSG00000136231/ENSG00000070501/ENSG00000136167/ENSG00000133731/ENSG00000055130/ENSG00000196531/ENSG00000149100/ENSG00000142864/ENSG00000171450/ENSG00000105063/ENSG00000067066/ENSG00000076604/ENSG00000105173/ENSG00000088038/ENSG00000134697/ENSG00000067601/ENSG00000162613/ENSG00000138363/ENSG00000163781/ENSG00000165806/ENSG00000249859/ENSG00000122406/ENSG00000137955/ENSG00000105618/ENSG00000073111/ENSG00000106355/ENSG00000111642/ENSG00000161057/ENSG00000165283/ENSG00000025800/ENSG00000126457/ENSG00000163882/ENSG00000079335/ENSG00000110777/ENSG00000126261/ENSG00000106263/ENSG00000171793/ENSG00000125743/ENSG00000159216/ENSG00000132182/ENSG00000107262/ENSG00000120438/ENSG00000166483/ENSG00000084774/ENSG00000100603/ENSG00000106785	ENSG00000106628/ENSG00000105355/ENSG00000117450/ENSG00000132591/ENSG00000174748/ENSG00000069943/ENSG00000120437/ENSG00000151650/ENSG00000060688/ENSG00000128951/ENSG00000131473/ENSG00000162385/ENSG00000101144/ENSG00000154001/ENSG00000116251/ENSG00000128513/ENSG00000166508/ENSG00000156110/ENSG00000125835/ENSG00000113569/ENSG00000063244/ENSG00000185811/ENSG00000012124/ENSG00000103275/ENSG00000134242/ENSG00000107833/ENSG00000133275/ENSG00000167005/ENSG00000143033/ENSG00000171700/ENSG00000125826/ENSG00000148908/ENSG00000123473/ENSG00000123338/ENSG00000123374/ENSG00000111335/ENSG00000139197/ENSG00000101337/ENSG00000213064/ENSG00000116478/ENSG00000117505/ENSG00000076928/ENSG00000116455/ENSG00000180198/ENSG00000086544/ENSG00000091490/ENSG00000105281/ENSG00000130475/ENSG00000140374/ENSG00000160991/ENSG00000156508/ENSG00000214026/ENSG00000138326/ENSG00000167325/ENSG00000100605/ENSG00000197958/ENSG00000117748/ENSG00000135074/ENSG00000067955/ENSG00000013275/ENSG00000108344/ENSG00000164687/ENSG00000115956/ENSG00000169813/ENSG00000105202/ENSG00000135316/ENSG00000105372/ENSG00000060982/ENSG00000171189/ENSG00000108953/ENSG00000137947/ENSG00000198216/ENSG00000074201/ENSG00000117054/ENSG00000073008/ENSG00000105329/ENSG00000205531/ENSG00000159023/ENSG00000116649/ENSG00000128604/ENSG00000145194/ENSG00000087269/ENSG00000108106/ENSG00000067334/ENSG00000152192/ENSG00000105323/ENSG00000088325/ENSG00000084073/ENSG00000133703/ENSG00000128340/ENSG00000132768/ENSG00000169045/ENSG00000185386/ENSG00000112799/ENSG00000084623/ENSG00000085999/ENSG00000164611/ENSG00000130725/ENSG00000198563/ENSG00000188976/ENSG00000100060/ENSG00000213281/ENSG00000102879/ENSG00000116212/ENSG00000179583/ENSG00000137996/ENSG00000141759/ENSG00000120656/ENSG00000165512/ENSG00000131504/ENSG00000105486/ENSG00000100364/ENSG00000036549/ENSG00000153936/ENSG00000112237/ENSG00000143106/ENSG00000091164/ENSG00000116752/ENSG00000136231/ENSG00000070501/ENSG00000136167/ENSG00000133731/ENSG00000055130/ENSG00000196531/ENSG00000149100/ENSG00000142864/ENSG00000171450/ENSG00000105063/ENSG00000067066/ENSG00000076604/ENSG00000105173/ENSG00000088038/ENSG00000134697/ENSG00000067601/ENSG00000162613/ENSG00000138363/ENSG00000163781/ENSG00000165806/ENSG00000249859/ENSG00000122406/ENSG00000137955/ENSG00000105618/ENSG00000073111/ENSG00000106355/ENSG00000111642/ENSG00000161057/ENSG00000165283/ENSG00000025800/ENSG00000126457/ENSG00000163882/ENSG00000079335/ENSG00000110777/ENSG00000126261/ENSG00000106263/ENSG00000171793/ENSG00000125743/ENSG00000159216/ENSG00000132182/ENSG00000107262/ENSG00000120438/ENSG00000166483/ENSG00000084774/ENSG00000100603/ENSG00000106785	POLD2/PLIN3/PRDX1/ERAL1/RPL15/PIGB/ACAT2/VENTX/SNRNP40/DUT/ACLY/MAGOH/BMP7/PPP2R5E/RPL22/POT1/MCM7/ADK/SNRPB/NUP155/U2AF2/IKZF1/CD22/UBE2I/PTPN22/NPM3/CSNK1G2/NUDT21/MTF2/RGS19/RBCK1/RGS10/STIL/NCKAP1L/CDK2/OAS2/PEX5/TM9SF4/SFT2D2/HDAC1/DR1/ARHGEF1/WDR77/RCC1/ITPKC/SEL1L3/SLC1A5/FCHO1/ETFA/ORAI2/EEF1A1/MRPL23/RPS24/RRM1/ITPK1/RPL12/RPA2/ADAM19/CBFB/PSMC4/PSMD3/FABP5/PLEK/HNRNPF/FBL/SYNCRIP/RPS19/BCAT1/GRIK1/YWHAE/GTF2B/CACNA1E/CLNS1A/ACADM/PVR/TGFB1/NAP1L4/EPB41/SRM/IRF5/ECE2/NOP14/UBE2S/DNTTIP2/POU4F1/HNRNPUL1/TPX2/ZMPSTE24/KRAS/RAC2/DPH2/HNRNPH1/MAPK11/LY86/EIF3I/RAD54L/PTTG1/UBE2M/DDX39B/NOC2L/MFNG/NRAS/CORO1A/LRRC42/CIITA/RTCA/TXNL4A/TAF12/ZNF22/DIAPH1/LIG1/KIAA0930/ZZZ3/HS2ST1/CCNC/PSMA5/TXNL1/BCAS2/IGF2BP3/POLB/LCP1/IMPA1/CUL1/NACA/EIF3M/SERBP1/CDK5R2/PPP6R1/SP100/TRAF4/CCNE1/CNOT3/GNL2/PMS2P4/FUBP1/ATIC/TOPBP1/CASP7/PVT1/RPL5/RABGGTB/PRPF31/MCM2/LSM5/CHD4/PSMC2/STOML2/KPNA6/PRMT1/POLR2H/CDC14A/POU2AF1/UBA2/EIF3B/CTPS1/SNRPD2/RUNX1/NUP210/BAG1/TCP1/WEE1/CAD/SNW1/TRIM14	4	1	cluster1	-0.25749	-0.347281	#N/A	FALSE	FALSE	FALSE	FALSE	FALSE	FALSE	FALSE	FALSE	FALSE
LOPEZ_MBD_TARGETS	LOPEZ_MBD_TARGETS	293	-0.302096	-1.95984	2.68843e-08	9.8746e-05	1.49043e-05	1071	tags=35%, list=22%, signal=29%	ENSG00000103275/ENSG00000090432/ENSG00000143387/ENSG00000162144/ENSG00000116350/ENSG00000167005/ENSG00000168256/ENSG00000173221/ENSG00000198160/ENSG00000123374/ENSG00000115935/ENSG00000157554/ENSG00000177119/ENSG00000070081/ENSG00000007237/ENSG00000160075/ENSG00000126698/ENSG00000138326/ENSG00000167325/ENSG00000153048/ENSG00000023445/ENSG00000005339/ENSG00000108465/ENSG00000117410/ENSG00000204084/ENSG00000013275/ENSG00000204592/ENSG00000151876/ENSG00000169813/ENSG00000135404/ENSG00000105372/ENSG00000198431/ENSG00000108953/ENSG00000196968/ENSG00000103024/ENSG00000167601/ENSG00000150938/ENSG00000172175/ENSG00000160049/ENSG00000133818/ENSG00000197111/ENSG00000108106/ENSG00000073050/ENSG00000245532/ENSG00000023330/ENSG00000086015/ENSG00000110876/ENSG00000006652/ENSG00000084623/ENSG00000196235/ENSG00000015133/ENSG00000054356/ENSG00000085999/ENSG00000164611/ENSG00000037637/ENSG00000139626/ENSG00000130725/ENSG00000105438/ENSG00000180353/ENSG00000130402/ENSG00000100060/ENSG00000112852/ENSG00000102879/ENSG00000095321/ENSG00000142546/ENSG00000164877/ENSG00000168329/ENSG00000178028/ENSG00000099341/ENSG00000024422/ENSG00000116731/ENSG00000143106/ENSG00000116752/ENSG00000182578/ENSG00000130508/ENSG00000089775/ENSG00000108861/ENSG00000113140/ENSG00000109667/ENSG00000167925/ENSG00000157216/ENSG00000172331/ENSG00000119535/ENSG00000177426/ENSG00000196182/ENSG00000084072/ENSG00000162613/ENSG00000090013/ENSG00000114354/ENSG00000204673/ENSG00000135677/ENSG00000110011/ENSG00000138964/ENSG00000077782/ENSG00000142949/ENSG00000161057/ENSG00000129910/ENSG00000105568/ENSG00000163882/ENSG00000134202/ENSG00000103876/ENSG00000171793/ENSG00000179403	ENSG00000103275/ENSG00000090432/ENSG00000143387/ENSG00000162144/ENSG00000116350/ENSG00000167005/ENSG00000168256/ENSG00000173221/ENSG00000198160/ENSG00000123374/ENSG00000115935/ENSG00000157554/ENSG00000177119/ENSG00000070081/ENSG00000007237/ENSG00000160075/ENSG00000126698/ENSG00000138326/ENSG00000167325/ENSG00000153048/ENSG00000023445/ENSG00000005339/ENSG00000108465/ENSG00000117410/ENSG00000204084/ENSG00000013275/ENSG00000204592/ENSG00000151876/ENSG00000169813/ENSG00000135404/ENSG00000105372/ENSG00000198431/ENSG00000108953/ENSG00000196968/ENSG00000103024/ENSG00000167601/ENSG00000150938/ENSG00000172175/ENSG00000160049/ENSG00000133818/ENSG00000197111/ENSG00000108106/ENSG00000073050/ENSG00000245532/ENSG00000023330/ENSG00000086015/ENSG00000110876/ENSG00000006652/ENSG00000084623/ENSG00000196235/ENSG00000015133/ENSG00000054356/ENSG00000085999/ENSG00000164611/ENSG00000037637/ENSG00000139626/ENSG00000130725/ENSG00000105438/ENSG00000180353/ENSG00000130402/ENSG00000100060/ENSG00000112852/ENSG00000102879/ENSG00000095321/ENSG00000142546/ENSG00000164877/ENSG00000168329/ENSG00000178028/ENSG00000099341/ENSG00000024422/ENSG00000116731/ENSG00000143106/ENSG00000116752/ENSG00000182578/ENSG00000130508/ENSG00000089775/ENSG00000108861/ENSG00000113140/ENSG00000109667/ENSG00000167925/ENSG00000157216/ENSG00000172331/ENSG00000119535/ENSG00000177426/ENSG00000196182/ENSG00000084072/ENSG00000162613/ENSG00000090013/ENSG00000114354/ENSG00000204673/ENSG00000135677/ENSG00000110011/ENSG00000138964/ENSG00000077782/ENSG00000142949/ENSG00000161057/ENSG00000129910/ENSG00000105568/ENSG00000163882/ENSG00000134202/ENSG00000103876/ENSG00000171793/ENSG00000179403	UBE2I/MUL1/CTSK/CYB561A3/SRSF4/NUDT21/NKIRAS2/GLRX/MIER1/CDK2/WIPF1/ERG/ANO6/NUCB2/GAS7/SSU72/DNAJC8/RPS24/RRM1/CARHSP1/BIRC3/CREBBP/CDK5RAP3/ATP6V0B/INPP5B/PSMC4/HLA-E/FBXO4/HNRNPF/CD63/RPS19/TXNRD1/YWHAE/FUT11/NME3/AXL/CRIM1/MALT1/DFFA/RRAS2/PCBP2/UBE2S/XRCC1/NEAT1/ALAS1/MAST2/SELPLG/IFRD1/EIF3I/SUPT5H/CCDC88C/PTPRN/RAD54L/PTTG1/FBXO42/ITGB7/UBE2M/KDELR1/HCLS1/ACTN4/MFNG/PCDHB2/CORO1A/CRAT/NOSIP/MICALL2/CX3CR1/DMAP1/PSMD8/EHD2/PRDM2/PSMA5/BCAS2/CSF1R/PXDN/ZBTB25/DUSP3/SPARC/SLC2A9/GHDC/SSBP3/BPGM/CSF3R/TGIF1/STK40/PPIE/FUBP1/BLVRB/TFG/AKT1S1/GNS/DNAJC4/PARVG/FGFR1/PTPRF/PSMC2/CDH15/PPP2R1A/POLR2H/GSTM3/FAH/CTPS1/VWA1	5	6	cluster1	-0.324251	-0.358542	#N/A	FALSE	FALSE	FALSE	FALSE	FALSE	FALSE	FALSE	FALSE	FALSE
GOBERT_OLIGODENDROCYTE_DIFFERENTIATION_UP	GOBERT_OLIGODENDROCYTE_DIFFERENTIATION_UP	165	-0.319809	-1.90711	1.1533e-05	0.0423606	0.00274017	1323	tags=41%, list=27%, signal=31%	ENSG00000168874/ENSG00000125968/ENSG00000106628/ENSG00000132591/ENSG00000128951/ENSG00000153904/ENSG00000169991/ENSG00000183696/ENSG00000204590/ENSG00000166508/ENSG00000038427/ENSG00000131591/ENSG00000062822/ENSG00000112511/ENSG00000101224/ENSG00000151692/ENSG00000123473/ENSG00000123374/ENSG00000092470/ENSG00000180198/ENSG00000213347/ENSG00000137135/ENSG00000198331/ENSG00000162367/ENSG00000081189/ENSG00000167325/ENSG00000111679/ENSG00000117748/ENSG00000128602/ENSG00000101447/ENSG00000256463/ENSG00000139354/ENSG00000116649/ENSG00000073050/ENSG00000088325/ENSG00000153406/ENSG00000085999/ENSG00000164611/ENSG00000105894/ENSG00000188976/ENSG00000164649/ENSG00000105486/ENSG00000168268/ENSG00000113140/ENSG00000120253/ENSG00000105173/ENSG00000079215/ENSG00000156802/ENSG00000090013/ENSG00000129559/ENSG00000165806/ENSG00000249859/ENSG00000121289/ENSG00000073111/ENSG00000104960/ENSG00000106355/ENSG00000105447/ENSG00000026025/ENSG00000144354/ENSG00000156876/ENSG00000129187/ENSG00000111665/ENSG00000132182/ENSG00000166483/ENSG00000102901/ENSG00000147889/ENSG00000196141	ENSG00000168874/ENSG00000125968/ENSG00000106628/ENSG00000132591/ENSG00000128951/ENSG00000153904/ENSG00000169991/ENSG00000183696/ENSG00000204590/ENSG00000166508/ENSG00000038427/ENSG00000131591/ENSG00000062822/ENSG00000112511/ENSG00000101224/ENSG00000151692/ENSG00000123473/ENSG00000123374/ENSG00000092470/ENSG00000180198/ENSG00000213347/ENSG00000137135/ENSG00000198331/ENSG00000162367/ENSG00000081189/ENSG00000167325/ENSG00000111679/ENSG00000117748/ENSG00000128602/ENSG00000101447/ENSG00000256463/ENSG00000139354/ENSG00000116649/ENSG00000073050/ENSG00000088325/ENSG00000153406/ENSG00000085999/ENSG00000164611/ENSG00000105894/ENSG00000188976/ENSG00000164649/ENSG00000105486/ENSG00000168268/ENSG00000113140/ENSG00000120253/ENSG00000105173/ENSG00000079215/ENSG00000156802/ENSG00000090013/ENSG00000129559/ENSG00000165806/ENSG00000249859/ENSG00000121289/ENSG00000073111/ENSG00000104960/ENSG00000106355/ENSG00000105447/ENSG00000026025/ENSG00000144354/ENSG00000156876/ENSG00000129187/ENSG00000111665/ENSG00000132182/ENSG00000166483/ENSG00000102901/ENSG00000147889/ENSG00000196141	ATOH8/ID1/POLD2/ERAL1/DUT/DDAH1/IFFO2/UPP1/GNL1/MCM7/VCAN/C1orf159/POLD1/PHF1/CDC25B/RNF144A/STIL/CDK2/WDR76/RCC1/MXD3/ARHGEF39/HYLS1/TAL1/MEF2C/RRM1/PTPN6/RPA2/SMO/FAM83D/SALL3/GAS2L3/SRM/XRCC1/TPX2/NMRAL1/RAD54L/PTTG1/PTN/NOC2L/CDCA7L/LIG1/NT5DC2/SPARC/NUP43/CCNE1/SLC1A3/ATAD2/BLVRB/NEDD8/CASP7/PVT1/CEP89/MCM2/PTOV1/LSM5/GRWD1/VIM/CDCA7/SASS6/DCTD/CDCA3/NUP210/WEE1/CENPT/CDKN2A/SPATS2L	6	14	cluster1	-0.384824	-0.431555	#N/A	FALSE	FALSE	FALSE	FALSE	FALSE	FALSE	FALSE	FALSE	FALSE
PID_P53_REGULATION_PATHWAY	PID_P53_REGULATION_PATHWAY	13	-0.757486	-2.38166	1.05269e-05	0.0386652	0.00269352	1036	tags=77%, list=21%, signal=61%	ENSG00000133275/ENSG00000123374/ENSG00000127334/ENSG00000005339/ENSG00000163932/ENSG00000187555/ENSG00000103510/ENSG00000129559/ENSG00000122406/ENSG00000147889	ENSG00000133275/ENSG00000123374/ENSG00000127334/ENSG00000005339/ENSG00000163932/ENSG00000187555/ENSG00000103510/ENSG00000129559/ENSG00000122406/ENSG00000147889	CSNK1G2/CDK2/DYRK2/CREBBP/PRKCD/USP7/KAT8/NEDD8/RPL5/CDKN2A	7	13	cluster1	-0.382979	-0.430127	#N/A	FALSE	FALSE	FALSE	TRUE	FALSE	FALSE	FALSE	FALSE	FALSE
REACTOME_RNA_POLYMERASE_II_TRANSCRIPTION	REACTOME_RNA_POLYMERASE_II_TRANSCRIPTION	376	-0.275763	-1.85929	5.97219e-08	0.000219359	2.83791e-05	1143	tags=33%, list=23%, signal=27%	ENSG00000125835/ENSG00000186230/ENSG00000184384/ENSG00000155542/ENSG00000204611/ENSG00000104884/ENSG00000063244/ENSG00000115107/ENSG00000177606/ENSG00000104419/ENSG00000176165/ENSG00000103275/ENSG00000143387/ENSG00000105221/ENSG00000116350/ENSG00000167005/ENSG00000181135/ENSG00000089335/ENSG00000096060/ENSG00000123374/ENSG00000178187/ENSG00000197780/ENSG00000116478/ENSG00000104976/ENSG00000125945/ENSG00000196782/ENSG00000155876/ENSG00000196867/ENSG00000170004/ENSG00000131408/ENSG00000171606/ENSG00000162367/ENSG00000160075/ENSG00000081189/ENSG00000105497/ENSG00000196172/ENSG00000171649/ENSG00000117748/ENSG00000127334/ENSG00000181449/ENSG00000067955/ENSG00000066336/ENSG00000005339/ENSG00000164683/ENSG00000013275/ENSG00000108344/ENSG00000245680/ENSG00000018869/ENSG00000198131/ENSG00000198431/ENSG00000108953/ENSG00000263002/ENSG00000137947/ENSG00000204256/ENSG00000105329/ENSG00000249471/ENSG00000197935/ENSG00000197619/ENSG00000108106/ENSG00000152192/ENSG00000088325/ENSG00000256294/ENSG00000133703/ENSG00000072310/ENSG00000185386/ENSG00000048052/ENSG00000104973/ENSG00000196235/ENSG00000187555/ENSG00000213020/ENSG00000196967/ENSG00000164975/ENSG00000198563/ENSG00000188976/ENSG00000137834/ENSG00000198028/ENSG00000120656/ENSG00000099341/ENSG00000112237/ENSG00000142082/ENSG00000105810/ENSG00000155363/ENSG00000143106/ENSG00000036672/ENSG00000182578/ENSG00000273079/ENSG00000066136/ENSG00000124459/ENSG00000092201/ENSG00000117010/ENSG00000197863/ENSG00000180479/ENSG00000198185/ENSG00000147883/ENSG00000055130/ENSG00000142065/ENSG00000170315/ENSG00000083814/ENSG00000177426/ENSG00000105173/ENSG00000088038/ENSG00000188186/ENSG00000156802/ENSG00000163781/ENSG00000115138/ENSG00000137955/ENSG00000111642/ENSG00000161057/ENSG00000126457/ENSG00000105568/ENSG00000163882/ENSG00000121406/ENSG00000152454/ENSG00000159216/ENSG00000186272/ENSG00000204947/ENSG00000197808/ENSG00000152443/ENSG00000057657/ENSG00000197134/ENSG00000196724/ENSG00000147889/ENSG00000100603/ENSG00000141570	ENSG00000125835/ENSG00000186230/ENSG00000184384/ENSG00000155542/ENSG00000204611/ENSG00000104884/ENSG00000063244/ENSG00000115107/ENSG00000177606/ENSG00000104419/ENSG00000176165/ENSG00000103275/ENSG00000143387/ENSG00000105221/ENSG00000116350/ENSG00000167005/ENSG00000181135/ENSG00000089335/ENSG00000096060/ENSG00000123374/ENSG00000178187/ENSG00000197780/ENSG00000116478/ENSG00000104976/ENSG00000125945/ENSG00000196782/ENSG00000155876/ENSG00000196867/ENSG00000170004/ENSG00000131408/ENSG00000171606/ENSG00000162367/ENSG00000160075/ENSG00000081189/ENSG00000105497/ENSG00000196172/ENSG00000171649/ENSG00000117748/ENSG00000127334/ENSG00000181449/ENSG00000067955/ENSG00000066336/ENSG00000005339/ENSG00000164683/ENSG00000013275/ENSG00000108344/ENSG00000245680/ENSG00000018869/ENSG00000198131/ENSG00000198431/ENSG00000108953/ENSG00000263002/ENSG00000137947/ENSG00000204256/ENSG00000105329/ENSG00000249471/ENSG00000197935/ENSG00000197619/ENSG00000108106/ENSG00000152192/ENSG00000088325/ENSG00000256294/ENSG00000133703/ENSG00000072310/ENSG00000185386/ENSG00000048052/ENSG00000104973/ENSG00000196235/ENSG00000187555/ENSG00000213020/ENSG00000196967/ENSG00000164975/ENSG00000198563/ENSG00000188976/ENSG00000137834/ENSG00000198028/ENSG00000120656/ENSG00000099341/ENSG00000112237/ENSG00000142082/ENSG00000105810/ENSG00000155363/ENSG00000143106/ENSG00000036672/ENSG00000182578/ENSG00000273079/ENSG00000066136/ENSG00000124459/ENSG00000092201/ENSG00000117010/ENSG00000197863/ENSG00000180479/ENSG00000198185/ENSG00000147883/ENSG00000055130/ENSG00000142065/ENSG00000170315/ENSG00000083814/ENSG00000177426/ENSG00000105173/ENSG00000088038/ENSG00000188186/ENSG00000156802/ENSG00000163781/ENSG00000115138/ENSG00000137955/ENSG00000111642/ENSG00000161057/ENSG00000126457/ENSG00000105568/ENSG00000163882/ENSG00000121406/ENSG00000152454/ENSG00000159216/ENSG00000186272/ENSG00000204947/ENSG00000197808/ENSG00000152443/ENSG00000057657/ENSG00000197134/ENSG00000196724/ENSG00000147889/ENSG00000100603/ENSG00000141570	SNRPB/ZNF749/MAML2/SETD9/ZNF616/ERCC2/U2AF2/STEAP3/JUN/NDRG1/FOXG1/UBE2I/CTSK/AKT2/SRSF4/NUDT21/ZNF707/ZNF302/FKBP5/CDK2/ZNF454/TAF13/HDAC1/SNAPC2/ZNF436/MAML3/RRAGA/ZFP28/CHD3/NR1H2/ZNF274/TAL1/SSU72/MEF2C/ZNF175/ZNF681/ZIK1/RPA2/DYRK2/SOX2/CBFB/SPI1/CREBBP/HEY1/PSMC4/PSMD3/ZNF585B/ZNF582/ZNF544/TXNRD1/YWHAE/ZNF234/GTF2B/BRD2/TGFB1/ZNF324B/ZNF311/ZNF615/UBE2S/POU4F1/TPX2/ZNF225/KRAS/SREBF1/MAPK11/HDAC9/MED25/SUPT5H/USP7/ZNF611/ZNF585A/SNAPC3/DDX39B/NOC2L/SMAD6/ZNF560/TAF12/PSMD8/CCNC/SIRT3/CDK6/MOV10/PSMA5/USP2/CSF1R/GRIN2B/NFYC/ZNF45/SUPT16H/ZNF684/ZNF790/ZNF571/ZNF334/CDKN2B/CUL1/ZFP14/UBB/ZNF671/TGIF1/CCNE1/CNOT3/LAMTOR4/ATAD2/TOPBP1/POMC/RABGGTB/CHD4/PSMC2/PRMT1/PPP2R1A/POLR2H/ZNF549/ZNF256/RUNX1/ZNF17/ZNF425/ZNF461/ZNF776/PRDM1/ZNF257/ZNF418/CDKN2A/SNW1/CBX8	8	7	cluster1	-0.279744	-0.370645	Gene expression (Transcription)	FALSE	FALSE	FALSE	FALSE	FALSE	FALSE	FALSE	FALSE	FALSE
PUJANA_CHEK2_PCC_NETWORK	PUJANA_CHEK2_PCC_NETWORK	162	-0.387444	-2.31702	2.66126e-09	9.77482e-06	2.21305e-06	1287	tags=44%, list=26%, signal=34%	ENSG00000117450/ENSG00000120437/ENSG00000060688/ENSG00000128951/ENSG00000131473/ENSG00000162385/ENSG00000154001/ENSG00000128513/ENSG00000166508/ENSG00000125835/ENSG00000103275/ENSG00000107833/ENSG00000143033/ENSG00000125826/ENSG00000123473/ENSG00000101337/ENSG00000116478/ENSG00000116455/ENSG00000180198/ENSG00000140374/ENSG00000167325/ENSG00000162688/ENSG00000067955/ENSG00000108344/ENSG00000164687/ENSG00000169813/ENSG00000105202/ENSG00000135316/ENSG00000060982/ENSG00000108953/ENSG00000137947/ENSG00000205531/ENSG00000159023/ENSG00000087269/ENSG00000108106/ENSG00000067334/ENSG00000088325/ENSG00000133703/ENSG00000132768/ENSG00000169045/ENSG00000085999/ENSG00000164611/ENSG00000198563/ENSG00000141759/ENSG00000165512/ENSG00000105486/ENSG00000066135/ENSG00000153936/ENSG00000112237/ENSG00000143106/ENSG00000196531/ENSG00000149100/ENSG00000067066/ENSG00000088038/ENSG00000134697/ENSG00000162613/ENSG00000138363/ENSG00000163781/ENSG00000073111/ENSG00000106355/ENSG00000161057/ENSG00000126457/ENSG00000163882/ENSG00000110777/ENSG00000126261/ENSG00000171793/ENSG00000125743/ENSG00000132182/ENSG00000120438/ENSG00000166483/ENSG00000084774	ENSG00000117450/ENSG00000120437/ENSG00000060688/ENSG00000128951/ENSG00000131473/ENSG00000162385/ENSG00000154001/ENSG00000128513/ENSG00000166508/ENSG00000125835/ENSG00000103275/ENSG00000107833/ENSG00000143033/ENSG00000125826/ENSG00000123473/ENSG00000101337/ENSG00000116478/ENSG00000116455/ENSG00000180198/ENSG00000140374/ENSG00000167325/ENSG00000162688/ENSG00000067955/ENSG00000108344/ENSG00000164687/ENSG00000169813/ENSG00000105202/ENSG00000135316/ENSG00000060982/ENSG00000108953/ENSG00000137947/ENSG00000205531/ENSG00000159023/ENSG00000087269/ENSG00000108106/ENSG00000067334/ENSG00000088325/ENSG00000133703/ENSG00000132768/ENSG00000169045/ENSG00000085999/ENSG00000164611/ENSG00000198563/ENSG00000141759/ENSG00000165512/ENSG00000105486/ENSG00000066135/ENSG00000153936/ENSG00000112237/ENSG00000143106/ENSG00000196531/ENSG00000149100/ENSG00000067066/ENSG00000088038/ENSG00000134697/ENSG00000162613/ENSG00000138363/ENSG00000163781/ENSG00000073111/ENSG00000106355/ENSG00000161057/ENSG00000126457/ENSG00000163882/ENSG00000110777/ENSG00000126261/ENSG00000171793/ENSG00000125743/ENSG00000132182/ENSG00000120438/ENSG00000166483/ENSG00000084774	PRDX1/ACAT2/SNRNP40/DUT/ACLY/MAGOH/PPP2R5E/POT1/MCM7/SNRPB/UBE2I/NPM3/MTF2/RBCK1/STIL/TM9SF4/HDAC1/WDR77/RCC1/ETFA/RRM1/AGL/CBFB/PSMD3/FABP5/HNRNPF/FBL/SYNCRIP/BCAT1/YWHAE/GTF2B/NAP1L4/EPB41/NOP14/UBE2S/DNTTIP2/TPX2/KRAS/DPH2/HNRNPH1/RAD54L/PTTG1/DDX39B/TXNL4A/ZNF22/LIG1/KDM4A/HS2ST1/CCNC/PSMA5/NACA/EIF3M/SP100/CNOT3/GNL2/FUBP1/ATIC/TOPBP1/MCM2/LSM5/PSMC2/PRMT1/POLR2H/POU2AF1/UBA2/CTPS1/SNRPD2/NUP210/TCP1/WEE1/CAD	9	4	cluster1	-0.226661	-0.328275	#N/A	FALSE	FALSE	FALSE	FALSE	FALSE	FALSE	FALSE	FALSE	FALSE
CAIRO_HEPATOBLASTOMA_CLASSES_UP	CAIRO_HEPATOBLASTOMA_CLASSES_UP	125	-0.346159	-1.99963	8.20371e-06	0.0301322	0.00248074	1454	tags=44%, list=29%, signal=32%	ENSG00000176946/ENSG00000104549/ENSG00000244038/ENSG00000132670/ENSG00000124532/ENSG00000133627/ENSG00000115694/ENSG00000105355/ENSG00000174748/ENSG00000131473/ENSG00000116251/ENSG00000115677/ENSG00000166508/ENSG00000152413/ENSG00000125835/ENSG00000062822/ENSG00000107833/ENSG00000119888/ENSG00000116455/ENSG00000180198/ENSG00000167325/ENSG00000116874/ENSG00000241973/ENSG00000100504/ENSG00000105202/ENSG00000136270/ENSG00000074201/ENSG00000117543/ENSG00000116922/ENSG00000108106/ENSG00000088325/ENSG00000105438/ENSG00000141759/ENSG00000120656/ENSG00000105486/ENSG00000100364/ENSG00000153936/ENSG00000168268/ENSG00000092201/ENSG00000149100/ENSG00000142864/ENSG00000141756/ENSG00000105173/ENSG00000138363/ENSG00000142230/ENSG00000110011/ENSG00000122406/ENSG00000137955/ENSG00000073111/ENSG00000165283/ENSG00000126457/ENSG00000108107/ENSG00000106263/ENSG00000132182/ENSG00000084774	ENSG00000176946/ENSG00000104549/ENSG00000244038/ENSG00000132670/ENSG00000124532/ENSG00000133627/ENSG00000115694/ENSG00000105355/ENSG00000174748/ENSG00000131473/ENSG00000116251/ENSG00000115677/ENSG00000166508/ENSG00000152413/ENSG00000125835/ENSG00000062822/ENSG00000107833/ENSG00000119888/ENSG00000116455/ENSG00000180198/ENSG00000167325/ENSG00000116874/ENSG00000241973/ENSG00000100504/ENSG00000105202/ENSG00000136270/ENSG00000074201/ENSG00000117543/ENSG00000116922/ENSG00000108106/ENSG00000088325/ENSG00000105438/ENSG00000141759/ENSG00000120656/ENSG00000105486/ENSG00000100364/ENSG00000153936/ENSG00000168268/ENSG00000092201/ENSG00000149100/ENSG00000142864/ENSG00000141756/ENSG00000105173/ENSG00000138363/ENSG00000142230/ENSG00000110011/ENSG00000122406/ENSG00000137955/ENSG00000073111/ENSG00000165283/ENSG00000126457/ENSG00000108107/ENSG00000106263/ENSG00000132182/ENSG00000084774	THAP4/SQLE/DDOST/PTPRA/MRS2/ACTR3B/STK25/PLIN3/RPL15/ACLY/RPL22/HDLBP/MCM7/HOMER1/SNRPB/POLD1/NPM3/EPCAM/WDR77/RCC1/RRM1/WARS2/PI4KA/PYGL/FBL/TBRG4/CLNS1A/DPH5/C1orf109/UBE2S/TPX2/KDELR1/TXNL4A/TAF12/LIG1/KIAA0930/HS2ST1/NT5DC2/SUPT16H/EIF3M/SERBP1/FKBP10/CCNE1/ATIC/SAE1/DNAJC4/RPL5/RABGGTB/MCM2/STOML2/PRMT1/RPL28/EIF3B/NUP210/CAD	10	11	cluster1	-0.321646	-0.385922	#N/A	FALSE	FALSE	FALSE	FALSE	FALSE	FALSE	FALSE	FALSE	FALSE
FISCHER_DREAM_TARGETS	FISCHER_DREAM_TARGETS	204	-0.346035	-2.16604	2.01795e-08	7.41191e-05	1.34246e-05	1029	tags=37%, list=21%, signal=31%	ENSG00000166508/ENSG00000125835/ENSG00000113569/ENSG00000062822/ENSG00000101224/ENSG00000143033/ENSG00000117862/ENSG00000123473/ENSG00000197275/ENSG00000096060/ENSG00000123374/ENSG00000092470/ENSG00000117505/ENSG00000180198/ENSG00000054118/ENSG00000213347/ENSG00000137135/ENSG00000198331/ENSG00000105281/ENSG00000092964/ENSG00000077348/ENSG00000167325/ENSG00000153048/ENSG00000117748/ENSG00000101447/ENSG00000151876/ENSG00000169813/ENSG00000135316/ENSG00000171681/ENSG00000169504/ENSG00000136270/ENSG00000095485/ENSG00000139354/ENSG00000167635/ENSG00000108106/ENSG00000073050/ENSG00000167565/ENSG00000088325/ENSG00000169045/ENSG00000006652/ENSG00000085999/ENSG00000111371/ENSG00000164611/ENSG00000164284/ENSG00000116691/ENSG00000081019/ENSG00000164649/ENSG00000158042/ENSG00000153936/ENSG00000186638/ENSG00000105516/ENSG00000124459/ENSG00000092201/ENSG00000117010/ENSG00000120253/ENSG00000196230/ENSG00000105173/ENSG00000182504/ENSG00000156802/ENSG00000163781/ENSG00000142230/ENSG00000112759/ENSG00000073111/ENSG00000106355/ENSG00000131558/ENSG00000197785/ENSG00000105447/ENSG00000144354/ENSG00000106263/ENSG00000156876/ENSG00000159216/ENSG00000111665/ENSG00000120438/ENSG00000166483/ENSG00000152749/ENSG00000084774	ENSG00000166508/ENSG00000125835/ENSG00000113569/ENSG00000062822/ENSG00000101224/ENSG00000143033/ENSG00000117862/ENSG00000123473/ENSG00000197275/ENSG00000096060/ENSG00000123374/ENSG00000092470/ENSG00000117505/ENSG00000180198/ENSG00000054118/ENSG00000213347/ENSG00000137135/ENSG00000198331/ENSG00000105281/ENSG00000092964/ENSG00000077348/ENSG00000167325/ENSG00000153048/ENSG00000117748/ENSG00000101447/ENSG00000151876/ENSG00000169813/ENSG00000135316/ENSG00000171681/ENSG00000169504/ENSG00000136270/ENSG00000095485/ENSG00000139354/ENSG00000167635/ENSG00000108106/ENSG00000073050/ENSG00000167565/ENSG00000088325/ENSG00000169045/ENSG00000006652/ENSG00000085999/ENSG00000111371/ENSG00000164611/ENSG00000164284/ENSG00000116691/ENSG00000081019/ENSG00000164649/ENSG00000158042/ENSG00000153936/ENSG00000186638/ENSG00000105516/ENSG00000124459/ENSG00000092201/ENSG00000117010/ENSG00000120253/ENSG00000196230/ENSG00000105173/ENSG00000182504/ENSG00000156802/ENSG00000163781/ENSG00000142230/ENSG00000112759/ENSG00000073111/ENSG00000106355/ENSG00000131558/ENSG00000197785/ENSG00000105447/ENSG00000144354/ENSG00000106263/ENSG00000156876/ENSG00000159216/ENSG00000111665/ENSG00000120438/ENSG00000166483/ENSG00000152749/ENSG00000084774	MCM7/SNRPB/NUP155/POLD1/CDC25B/MTF2/TXNDC12/STIL/RAD54B/FKBP5/CDK2/WDR76/DR1/RCC1/THRAP3/MXD3/ARHGEF39/HYLS1/SLC1A5/DPYSL2/EXOSC5/RRM1/CARHSP1/RPA2/FAM83D/FBXO4/HNRNPF/SYNCRIP/ATF7IP/CLIC4/TBRG4/CWF19L1/GAS2L3/ZNF146/UBE2S/XRCC1/SERTAD3/TPX2/HNRNPH1/IFRD1/RAD54L/SLC38A1/PTTG1/GRPEL2/MIIP/RSBN1/CDCA7L/MRPL17/HS2ST1/KIF24/DBP/ZNF45/SUPT16H/ZNF684/NUP43/TUBB/CCNE1/CEP97/ATAD2/TOPBP1/SAE1/SLC29A1/MCM2/LSM5/EXOC4/ATAD3A/GRWD1/CDCA7/EIF3B/SASS6/RUNX1/CDCA3/TCP1/WEE1/GPR180/CAD	11	5	cluster1	-0.299718	-0.355513	#N/A	FALSE	FALSE	FALSE	FALSE	FALSE	FALSE	FALSE	FALSE	FALSE
REACTOME_METABOLISM_OF_RNA	REACTOME_METABOLISM_OF_RNA	145	-0.420217	-2.47679	1.05968e-10	3.8922e-07	1.76241e-07	1796	tags=61%, list=36%, signal=40%	ENSG00000167721/ENSG00000089009/ENSG00000142544/ENSG00000171824/ENSG00000229117/ENSG00000008018/ENSG00000169371/ENSG00000118181/ENSG00000161265/ENSG00000064703/ENSG00000131469/ENSG00000150316/ENSG00000126067/ENSG00000108592/ENSG00000176261/ENSG00000105171/ENSG00000142541/ENSG00000117395/ENSG00000005436/ENSG00000171960/ENSG00000117481/ENSG00000171311/ENSG00000244509/ENSG00000140988/ENSG00000174748/ENSG00000060688/ENSG00000142534/ENSG00000164896/ENSG00000162385/ENSG00000164934/ENSG00000116251/ENSG00000110060/ENSG00000125835/ENSG00000113569/ENSG00000183665/ENSG00000105617/ENSG00000104884/ENSG00000063244/ENSG00000116350/ENSG00000167005/ENSG00000116455/ENSG00000092094/ENSG00000077348/ENSG00000105771/ENSG00000126698/ENSG00000138326/ENSG00000128563/ENSG00000197958/ENSG00000013275/ENSG00000108344/ENSG00000169813/ENSG00000105202/ENSG00000163932/ENSG00000105372/ENSG00000136270/ENSG00000074201/ENSG00000163877/ENSG00000197111/ENSG00000087269/ENSG00000178718/ENSG00000169045/ENSG00000185386/ENSG00000029639/ENSG00000196235/ENSG00000198563/ENSG00000043514/ENSG00000141759/ENSG00000099341/ENSG00000151065/ENSG00000143106/ENSG00000116752/ENSG00000136231/ENSG00000122692/ENSG00000170315/ENSG00000120253/ENSG00000088038/ENSG00000084072/ENSG00000122406/ENSG00000105618/ENSG00000106355/ENSG00000161057/ENSG00000108107/ENSG00000105568/ENSG00000163882/ENSG00000106344/ENSG00000125743/ENSG00000132182/ENSG00000100603	ENSG00000167721/ENSG00000089009/ENSG00000142544/ENSG00000171824/ENSG00000229117/ENSG00000008018/ENSG00000169371/ENSG00000118181/ENSG00000161265/ENSG00000064703/ENSG00000131469/ENSG00000150316/ENSG00000126067/ENSG00000108592/ENSG00000176261/ENSG00000105171/ENSG00000142541/ENSG00000117395/ENSG00000005436/ENSG00000171960/ENSG00000117481/ENSG00000171311/ENSG00000244509/ENSG00000140988/ENSG00000174748/ENSG00000060688/ENSG00000142534/ENSG00000164896/ENSG00000162385/ENSG00000164934/ENSG00000116251/ENSG00000110060/ENSG00000125835/ENSG00000113569/ENSG00000183665/ENSG00000105617/ENSG00000104884/ENSG00000063244/ENSG00000116350/ENSG00000167005/ENSG00000116455/ENSG00000092094/ENSG00000077348/ENSG00000105771/ENSG00000126698/ENSG00000138326/ENSG00000128563/ENSG00000197958/ENSG00000013275/ENSG00000108344/ENSG00000169813/ENSG00000105202/ENSG00000163932/ENSG00000105372/ENSG00000136270/ENSG00000074201/ENSG00000163877/ENSG00000197111/ENSG00000087269/ENSG00000178718/ENSG00000169045/ENSG00000185386/ENSG00000029639/ENSG00000196235/ENSG00000198563/ENSG00000043514/ENSG00000141759/ENSG00000099341/ENSG00000151065/ENSG00000143106/ENSG00000116752/ENSG00000136231/ENSG00000122692/ENSG00000170315/ENSG00000120253/ENSG00000088038/ENSG00000084072/ENSG00000122406/ENSG00000105618/ENSG00000106355/ENSG00000161057/ENSG00000108107/ENSG00000105568/ENSG00000163882/ENSG00000106344/ENSG00000125743/ENSG00000132182/ENSG00000100603	TSR1/RPL6/CTU1/EXOSC10/RPL41/PSMB1/SNUPN/RPS25/U2AF1L4/DDX20/RPL27/CWC15/PSMB2/FTSJ3/ZBTB8OS/POP4/RPL13A/EBNA1BP2/GCFC2/PPIH/NSUN4/EXOSC1/APOBEC3C/RPS2/RPL15/SNRNP40/RPS11/FASTK/MAGOH/DCAF13/RPL22/PUS3/SNRPB/NUP155/TRMT12/LENG1/ERCC2/U2AF2/SRSF4/NUDT21/WDR77/OSGEP/EXOSC5/SMG9/DNAJC8/RPS24/PRKRIP1/RPL12/PSMC4/PSMD3/HNRNPF/FBL/PRKCD/RPS19/TBRG4/CLNS1A/SNIP1/PCBP2/NOP14/RPP25/HNRNPH1/MAPK11/TFB1M/SUPT5H/DDX39B/TRIT1/TXNL4A/PSMD8/DCP1B/PSMA5/BCAS2/IGF2BP3/SMU1/UBB/NUP43/CNOT3/PPIE/RPL5/PRPF31/LSM5/PSMC2/RPL28/PPP2R1A/POLR2H/RBM28/SNRPD2/NUP210/SNW1	12	2	cluster1	-0.272145	-0.287173	#N/A	FALSE	FALSE	FALSE	FALSE	FALSE	FALSE	FALSE	FALSE	FALSE
HALLMARK_MYC_TARGETS_V1	HALLMARK_MYC_TARGETS_V1	55	-0.453703	-2.21037	1.0037e-05	0.0368657	0.00269352	1300	tags=51%, list=26%, signal=38%	ENSG00000140988/ENSG00000106628/ENSG00000128951/ENSG00000116251/ENSG00000166508/ENSG00000123374/ENSG00000214026/ENSG00000167325/ENSG00000013275/ENSG00000108344/ENSG00000105202/ENSG00000135316/ENSG00000108953/ENSG00000074201/ENSG00000116649/ENSG00000006652/ENSG00000141759/ENSG00000099341/ENSG00000055130/ENSG00000142864/ENSG00000105618/ENSG00000073111/ENSG00000126261/ENSG00000106263/ENSG00000171793/ENSG00000125743/ENSG00000120438/ENSG00000084774	ENSG00000140988/ENSG00000106628/ENSG00000128951/ENSG00000116251/ENSG00000166508/ENSG00000123374/ENSG00000214026/ENSG00000167325/ENSG00000013275/ENSG00000108344/ENSG00000105202/ENSG00000135316/ENSG00000108953/ENSG00000074201/ENSG00000116649/ENSG00000006652/ENSG00000141759/ENSG00000099341/ENSG00000055130/ENSG00000142864/ENSG00000105618/ENSG00000073111/ENSG00000126261/ENSG00000106263/ENSG00000171793/ENSG00000125743/ENSG00000120438/ENSG00000084774	RPS2/POLD2/DUT/RPL22/MCM7/CDK2/MRPL23/RRM1/PSMC4/PSMD3/FBL/SYNCRIP/YWHAE/CLNS1A/SRM/IFRD1/TXNL4A/PSMD8/CUL1/SERBP1/PRPF31/MCM2/UBA2/EIF3B/CTPS1/SNRPD2/TCP1/CAD	13	12	cluster1	-0.375814	-0.361314	#N/A	FALSE	FALSE	FALSE	FALSE	FALSE	FALSE	FALSE	FALSE	FALSE
HOUNKPE_HOUSEKEEPING_GENES	HOUNKPE_HOUSEKEEPING_GENES	246	-0.293751	-1.87388	1.27717e-06	0.00469104	0.000531033	1396	tags=41%, list=28%, signal=31%	ENSG00000090686/ENSG00000155438/ENSG00000070831/ENSG00000152944/ENSG00000127483/ENSG00000104866/ENSG00000171456/ENSG00000169223/ENSG00000106628/ENSG00000132591/ENSG00000174748/ENSG00000160058/ENSG00000153774/ENSG00000132128/ENSG00000162385/ENSG00000132394/ENSG00000154001/ENSG00000116251/ENSG00000115677/ENSG00000125835/ENSG00000109118/ENSG00000105617/ENSG00000223501/ENSG00000116688/ENSG00000063244/ENSG00000103275/ENSG00000177951/ENSG00000116350/ENSG00000133275/ENSG00000167005/ENSG00000143575/ENSG00000117862/ENSG00000125826/ENSG00000057757/ENSG00000155876/ENSG00000054118/ENSG00000160075/ENSG00000126698/ENSG00000141084/ENSG00000155287/ENSG00000117748/ENSG00000126934/ENSG00000005339/ENSG00000143774/ENSG00000108344/ENSG00000105202/ENSG00000135956/ENSG00000117640/ENSG00000135316/ENSG00000108953/ENSG00000137947/ENSG00000074201/ENSG00000205531/ENSG00000142039/ENSG00000116649/ENSG00000167635/ENSG00000197111/ENSG00000086061/ENSG00000087269/ENSG00000142599/ENSG00000105323/ENSG00000084073/ENSG00000133703/ENSG00000011485/ENSG00000084623/ENSG00000104973/ENSG00000037637/ENSG00000105438/ENSG00000142546/ENSG00000158042/ENSG00000099341/ENSG00000143106/ENSG00000091164/ENSG00000129562/ENSG00000126461/ENSG00000122692/ENSG00000011275/ENSG00000055130/ENSG00000196531/ENSG00000007923/ENSG00000149100/ENSG00000142864/ENSG00000269858/ENSG00000105063/ENSG00000133612/ENSG00000103510/ENSG00000134697/ENSG00000129559/ENSG00000110011/ENSG00000089693/ENSG00000137955/ENSG00000117419/ENSG00000025800/ENSG00000105568/ENSG00000105254/ENSG00000126261/ENSG00000106263/ENSG00000107262/ENSG00000120438/ENSG00000168137/ENSG00000103365	ENSG00000090686/ENSG00000155438/ENSG00000070831/ENSG00000152944/ENSG00000127483/ENSG00000104866/ENSG00000171456/ENSG00000169223/ENSG00000106628/ENSG00000132591/ENSG00000174748/ENSG00000160058/ENSG00000153774/ENSG00000132128/ENSG00000162385/ENSG00000132394/ENSG00000154001/ENSG00000116251/ENSG00000115677/ENSG00000125835/ENSG00000109118/ENSG00000105617/ENSG00000223501/ENSG00000116688/ENSG00000063244/ENSG00000103275/ENSG00000177951/ENSG00000116350/ENSG00000133275/ENSG00000167005/ENSG00000143575/ENSG00000117862/ENSG00000125826/ENSG00000057757/ENSG00000155876/ENSG00000054118/ENSG00000160075/ENSG00000126698/ENSG00000141084/ENSG00000155287/ENSG00000117748/ENSG00000126934/ENSG00000005339/ENSG00000143774/ENSG00000108344/ENSG00000105202/ENSG00000135956/ENSG00000117640/ENSG00000135316/ENSG00000108953/ENSG00000137947/ENSG00000074201/ENSG00000205531/ENSG00000142039/ENSG00000116649/ENSG00000167635/ENSG00000197111/ENSG00000086061/ENSG00000087269/ENSG00000142599/ENSG00000105323/ENSG00000084073/ENSG00000133703/ENSG00000011485/ENSG00000084623/ENSG00000104973/ENSG00000037637/ENSG00000105438/ENSG00000142546/ENSG00000158042/ENSG00000099341/ENSG00000143106/ENSG00000091164/ENSG00000129562/ENSG00000126461/ENSG00000122692/ENSG00000011275/ENSG00000055130/ENSG00000196531/ENSG00000007923/ENSG00000149100/ENSG00000142864/ENSG00000269858/ENSG00000105063/ENSG00000133612/ENSG00000103510/ENSG00000134697/ENSG00000129559/ENSG00000110011/ENSG00000089693/ENSG00000137955/ENSG00000117419/ENSG00000025800/ENSG00000105568/ENSG00000105254/ENSG00000126261/ENSG00000106263/ENSG00000107262/ENSG00000120438/ENSG00000168137/ENSG00000103365	USP48/NIFK/CDC42/MED21/HP1BP3/PPP1R37/ASXL1/LMAN2/POLD2/ERAL1/RPL15/BSDC1/CFDP1/LRRC41/MAGOH/EEFSEC/PPP2R5E/RPL22/HDLBP/SNRPB/PHF12/LENG1/VPS52/MFN2/U2AF2/UBE2I/BET1L/SRSF4/CSNK1G2/NUDT21/HAX1/TXNDC12/RBCK1/PITHD1/RRAGA/THRAP3/SSU72/DNAJC8/RANBP10/SLC25A28/RPA2/MAP2K2/CREBBP/GUK1/PSMD3/FBL/TMEM127/MTFR1L/SYNCRIP/YWHAE/GTF2B/CLNS1A/NAP1L4/CCDC97/SRM/ZNF146/PCBP2/DNAJA1/NOP14/RERE/HNRNPUL1/ZMPSTE24/KRAS/PPP5C/EIF3I/MED25/FBXO42/KDELR1/NOSIP/MRPL17/PSMD8/PSMA5/TXNL1/DAD1/SCAF1/SMU1/RNF216/CUL1/NACA/DNAJC11/EIF3M/SERBP1/EGLN2/PPP6R1/AGAP3/KAT8/GNL2/NEDD8/DNAJC4/MLF2/RABGGTB/ERI3/KPNA6/PPP2R1A/TBCB/UBA2/EIF3B/BAG1/TCP1/SETD5/GGA2	14	8	cluster1	-0.234802	-0.262914	#N/A	FALSE	FALSE	FALSE	FALSE	FALSE	FALSE	FALSE	FALSE	FALSE

### Sheet: Description
variable	description
ID	gene set identifiant
Description	gene set description
setSize	number of genes in the gene set
enrichmentScore	Enrichment Score
NES	Normalized Enrichment score (NES)
pvalue	p-value from GSEA
p.adjust	adjusted p-value
qvalue	False discovery rate; (q-value)
rank	The position in the ranked list at which the maximum enrichment score occurred.
leading_edge	Tags : The percentage of gene hits / List: The percentage of genes in the ranked gene list / Signal: The enrichment signal
core_enrichment	gene identifiants used by GSEA
ensemblID	Ensembl identifiants
symbolID	Symbol names
