## Supplemental_TableS3 for "Distinct molecular profiles characterize the spontaneous growth rate of IDHmt low-grade astrocytoma and oligodendroglioma, WHO grade 2" (part 2 of 3)

### Sheet: Description (continued)
variable	description
HEATorder	order of the pathway from corresponding heatmap	HEATorder	order of the pathway from corresponding heatmap	HEATorder	order of the pathway from corresponding heatmap	HEATorder	order of the pathway from corresponding heatmap	HEATorder	order of the pathway from corresponding heatmap	HEATorder	order of the pathway from corresponding heatmap	HEATorder	order of the pathway from corresponding heatmap	HEATorder	order of the pathway from corresponding heatmap	HEATorder	order of the pathway from corresponding heatmap	HEATorder	order of the pathway from corresponding heatmap	HEATorder	order of the pathway from corresponding heatmap	HEATorder	order of the pathway from corresponding heatmap	HEATorder	order of the pathway from corresponding heatmap	HEATorder	order of the pathway from corresponding heatmap	HEATorder	order of the pathway from corresponding heatmap	HEATorder	order of the pathway from corresponding heatmap	HEATorder	order of the pathway from corresponding heatmap	HEATorder	order of the pathway from corresponding heatmap	HEATorder	order of the pathway from corresponding heatmap	HEATorder	order of the pathway from corresponding heatmap	HEATorder	order of the pathway from corresponding heatmap	HEATorder	order of the pathway from corresponding heatmap	HEATorder	order of the pathway from corresponding heatmap	HEATorder	order of the pathway from corresponding heatmap	HEATorder	order of the pathway from corresponding heatmap	HEATorder	order of the pathway from corresponding heatmap	HEATorder	order of the pathway from corresponding heatmap	HEATorder	order of the pathway from corresponding heatmap	HEATorder	order of the pathway from corresponding heatmap	HEATorder	order of the pathway from corresponding heatmap	HEATorder	order of the pathway from corresponding heatmap	HEATorder	order of the pathway from corresponding heatmap	HEATorder	order of the pathway from corresponding heatmap	HEATorder	order of the pathway from corresponding heatmap	HEATorder	order of the pathway from corresponding heatmap	HEATorder	order of the pathway from corresponding heatmap	HEATorder	order of the pathway from corresponding heatmap	HEATorder	order of the pathway from corresponding heatmap	HEATorder	order of the pathway from corresponding heatmap	HEATorder	order of the pathway from corresponding heatmap	HEATorder	order of the pathway from corresponding heatmap	HEATorder	order of the pathway from corresponding heatmap	HEATorder	order of the pathway from corresponding heatmap	HEATorder	order of the pathway from corresponding heatmap	HEATorder	order of the pathway from corresponding heatmap	HEATorder	order of the pathway from corresponding heatmap	HEATorder	order of the pathway from corresponding heatmap	HEATorder	order of the pathway from corresponding heatmap	HEATorder	order of the pathway from corresponding heatmap	HEATorder	order of the pathway from corresponding heatmap	HEATorder	order of the pathway from corresponding heatmap	HEATorder	order of the pathway from corresponding heatmap	HEATorder	order of the pathway from corresponding heatmap	HEATorder	order of the pathway from corresponding heatmap	HEATorder	order of the pathway from corresponding heatmap	HEATorder	order of the pathway from corresponding heatmap	HEATorder	order of the pathway from corresponding heatmap	HEATorder	order of the pathway from corresponding heatmap	HEATorder	order of the pathway from corresponding heatmap	HEATorder	order of the pathway from corresponding heatmap	HEATorder	order of the pathway from corresponding heatmap	HEATorder	order of the pathway from corresponding heatmap	HEATorder	order of the pathway from corresponding heatmap	HEATorder	order of the pathway from corresponding heatmap	HEATorder	order of the pathway from corresponding heatmap	HEATorder	order of the pathway from corresponding heatmap	HEATorder	order of the pathway from corresponding heatmap	HEATorder	order of the pathway from corresponding heatmap	HEATorder	order of the pathway from corresponding heatmap	HEATorder	order of the pathway from corresponding heatmap	HEATorder	order of the pathway from corresponding heatmap	HEATorder	order of the pathway from corresponding heatmap	HEATorder	order of the pathway from corresponding heatmap	HEATorder	order of the pathway from corresponding heatmap	HEATorder	order of the pathway from corresponding heatmap	HEATorder	order of the pathway from corresponding heatmap	HEATorder	order of the pathway from corresponding heatmap	HEATorder	order of the pathway from corresponding heatmap	HEATorder	order of the pathway from corresponding heatmap	HEATorder	order of the pathway from corresponding heatmap	HEATorder	order of the pathway from corresponding heatmap	HEATorder	order of the pathway from corresponding heatmap	HEATorder	order of the pathway from corresponding heatmap	HEATorder	order of the pathway from corresponding heatmap	HEATorder	order of the pathway from corresponding heatmap	HEATorder	order of the pathway from corresponding heatmap	HEATorder	order of the pathway from corresponding heatmap	HEATorder	order of the pathway from corresponding heatmap	HEATorder	order of the pathway from corresponding heatmap	HEATorder	order of the pathway from corresponding heatmap	HEATorder	order of the pathway from corresponding heatmap	HEATorder	order of the pathway from corresponding heatmap	HEATorder	order of the pathway from corresponding heatmap	HEATorder	order of the pathway from corresponding heatmap	HEATorder	order of the pathway from corresponding heatmap	HEATorder	order of the pathway from corresponding heatmap	HEATorder	order of the pathway from corresponding heatmap	HEATorder	order of the pathway from corresponding heatmap	HEATorder	order of the pathway from corresponding heatmap	HEATorder	order of the pathway from corresponding heatmap	HEATorder	order of the pathway from corresponding heatmap	HEATorder	order of the pathway from corresponding heatmap	HEATorder	order of the pathway from corresponding heatmap	HEATorder	order of the pathway from corresponding heatmap	HEATorder	order of the pathway from corresponding heatmap	HEATorder	order of the pathway from corresponding heatmap	HEATorder	order of the pathway from corresponding heatmap	HEATorder	order of the pathway from corresponding heatmap	HEATorder	order of the pathway from corresponding heatmap	HEATorder	order of the pathway from corresponding heatmap	HEATorder	order of the pathway from corresponding heatmap	HEATorder	order of the pathway from corresponding heatmap	HEATorder	order of the pathway from corresponding heatmap	HEATorder	order of the pathway from corresponding heatmap	HEATorder	order of the pathway from corresponding heatmap	HEATorder	order of the pathway from corresponding heatmap	HEATorder	order of the pathway from corresponding heatmap	HEATorder	order of the pathway from corresponding heatmap	HEATorder	order of the pathway from corresponding heatmap	HEATorder	order of the pathway from corresponding heatmap	HEATorder	order of the pathway from corresponding heatmap	HEATorder	order of the pathway from corresponding heatmap	HEATorder	order of the pathway from corresponding heatmap	HEATorder	order of the pathway from corresponding heatmap	HEATorder	order of the pathway from corresponding heatmap	HEATorder	order of the pathway from corresponding heatmap	HEATorder	order of the pathway from corresponding heatmap	HEATorder	order of the pathway from corresponding heatmap	HEATorder	order of the pathway from corresponding heatmap	HEATorder	order of the pathway from corresponding heatmap	HEATorder	order of the pathway from corresponding heatmap	HEATorder	order of the pathway from corresponding heatmap	HEATorder	order of the pathway from corresponding heatmap	HEATorder	order of the pathway from corresponding heatmap	HEATorder	order of the pathway from corresponding heatmap	HEATorder	order of the pathway from corresponding heatmap	HEATorder	order of the pathway from corresponding heatmap	HEATorder	order of the pathway from corresponding heatmap	HEATorder	order of the pathway from corresponding heatmap	HEATorder	order of the pathway from corresponding heatmap	HEATorder	order of the pathway from corresponding heatmap	HEATorder	order of the pathway from corresponding heatmap	HEATorder	order of the pathway from corresponding heatmap	HEATorder	order of the pathway from corresponding heatmap	HEATorder	order of the pathway from corresponding heatmap	HEATorder	order of the pathway from corresponding heatmap	HEATorder	order of the pathway from corresponding heatmap	HEATorder	order of the pathway from corresponding heatmap	HEATorder	order of the pathway from corresponding heatmap	HEATorder	order of the pathway from corresponding heatmap	HEATorder	order of the pathway from corresponding heatmap	HEATorder	order of the pathway from corresponding heatmap	HEATorder	order of the pathway from corresponding heatmap	HEATorder	order of the pathway from corresponding heatmap	HEATorder	order of the pathway from corresponding heatmap	HEATorder	order of the pathway from corresponding heatmap	HEATorder	order of the pathway from corresponding heatmap	HEATorder	order of the pathway from corresponding heatmap	HEATorder	order of the pathway from corresponding heatmap	HEATorder	order of the pathway from corresponding heatmap	HEATorder	order of the pathway from corresponding heatmap	HEATorder	order of the pathway from corresponding heatmap	HEATorder	order of the pathway from corresponding heatmap	HEATorder	order of the pathway from corresponding heatmap	HEATorder	order of the pathway from corresponding heatmap	HEATorder	order of the pathway from corresponding heatmap	HEATorder	order of the pathway from corresponding heatmap	HEATorder	order of the pathway from corresponding heatmap	HEATorder	order of the pathway from corresponding heatmap	HEATorder	order of the pathway from corresponding heatmap	HEATorder	order of the pathway from corresponding heatmap	HEATorder	order of the pathway from corresponding heatmap	HEATorder	order of the pathway from corresponding heatmap	HEATorder	order of the pathway from corresponding heatmap	HEATorder	order of the pathway from corresponding heatmap	HEATorder	order of the pathway from corresponding heatmap	HEATorder	order of the pathway from corresponding heatmap	HEATorder	order of the pathway from corresponding heatmap	HEATorder	order of the pathway from corresponding heatmap	HEATorder	order of the pathway from corresponding heatmap	HEATorder	order of the pathway from corresponding heatmap	HEATorder	order of the pathway from corresponding heatmap	HEATorder	order of the pathway from corresponding heatmap	HEATorder	order of the pathway from corresponding heatmap	HEATorder	order of the pathway from corresponding heatmap	HEATorder	order of the pathway from corresponding heatmap	HEATorder	order of the pathway from corresponding heatmap	HEATorder	order of the pathway from corresponding heatmap	HEATorder	order of the pathway from corresponding heatmap	HEATorder	order of the pathway from corresponding heatmap	HEATorder	order of the pathway from corresponding heatmap	HEATorder	order of the pathway from corresponding heatmap	HEATorder	order of the pathway from corresponding heatmap	HEATorder	order of the pathway from corresponding heatmap	HEATorder	order of the pathway from corresponding heatmap	HEATorder	order of the pathway from corresponding heatmap	HEATorder	order of the pathway from corresponding heatmap	HEATorder	order of the pathway from corresponding heatmap	HEATorder	order of the pathway from corresponding heatmap	HEATorder	order of the pathway from corresponding heatmap	HEATorder	order of the pathway from corresponding heatmap	HEATorder	order of the pathway from corresponding heatmap	HEATorder	order of the pathway from corresponding heatmap	HEATorder	order of the pathway from corresponding heatmap	HEATorder	order of the pathway from corresponding heatmap	HEATorder	order of the pathway from corresponding heatmap	HEATorder	order of the pathway from corresponding heatmap	HEATorder	order of the pathway from corresponding heatmap	HEATorder	order of the pathway from corresponding heatmap	HEATorder	order of the pathway from corresponding heatmap	HEATorder	order of the pathway from corresponding heatmap	HEATorder	order of the pathway from corresponding heatmap	HEATorder	order of the pathway from corresponding heatmap	HEATorder	order of the pathway from corresponding heatmap	HEATorder	order of the pathway from corresponding heatmap	HEATorder	order of the pathway from corresponding heatmap	HEATorder	order of the pathway from corresponding heatmap	HEATorder	order of the pathway from corresponding heatmap	HEATorder	order of the pathway from corresponding heatmap	HEATorder	order of the pathway from corresponding heatmap	HEATorder	order of the pathway from corresponding heatmap	HEATorder	order of the pathway from corresponding heatmap	HEATorder	order of the pathway from corresponding heatmap	HEATorder	order of the pathway from corresponding heatmap	HEATorder	order of the pathway from corresponding heatmap	HEATorder	order of the pathway from corresponding heatmap	HEATorder	order of the pathway from corresponding heatmap	HEATorder	order of the pathway from corresponding heatmap	HEATorder	order of the pathway from corresponding heatmap	HEATorder	order of the pathway from corresponding heatmap	HEATorder	order of the pathway from corresponding heatmap	HEATorder	order of the pathway from corresponding heatmap	HEATorder	order of the pathway from corresponding heatmap	HEATorder	order of the pathway from corresponding heatmap	HEATorder	order of the pathway from corresponding heatmap	HEATorder	order of the pathway from corresponding heatmap	HEATorder	order of the pathway from corresponding heatmap	HEATorder	order of the pathway from corresponding heatmap	HEATorder	order of the pathway from corresponding heatmap	HEATorder	order of the pathway from corresponding heatmap	HEATorder	order of the pathway from corresponding heatmap	HEATorder	order of the pathway from corresponding heatmap	HEATorder	order of the pathway from corresponding heatmap	HEATorder	order of the pathway from corresponding heatmap	HEATorder	order of the pathway from corresponding heatmap	HEATorder	order of the pathway from corresponding heatmap	HEATorder	order of the pathway from corresponding heatmap	HEATorder	order of the pathway from corresponding heatmap	HEATorder	order of the pathway from corresponding heatmap	HEATorder	order of the pathway from corresponding heatmap	HEATorder	order of the pathway from corresponding heatmap	HEATorder	order of the pathway from corresponding heatmap	HEATorder	order of the pathway from corresponding heatmap	HEATorder	order of the pathway from corresponding heatmap	HEATorder	order of the pathway from corresponding heatmap	HEATorder	order of the pathway from corresponding heatmap	HEATorder	order of the pathway from corresponding heatmap	HEATorder	order of the pathway from corresponding heatmap	HEATorder	order of the pathway from corresponding heatmap	HEATorder	order of the pathway from corresponding heatmap	HEATorder	order of the pathway from corresponding heatmap	HEATorder	order of the pathway from corresponding heatmap	HEATorder	order of the pathway from corresponding heatmap	HEATorder	order of the pathway from corresponding heatmap	HEATorder	order of the pathway from corresponding heatmap	HEATorder	order of the pathway from corresponding heatmap	HEATorder	order of the pathway from corresponding heatmap	HEATorder	order of the pathway from corresponding heatmap	HEATorder	order of the pathway from corresponding heatmap	HEATorder	order of the pathway from corresponding heatmap	HEATorder	order of the pathway from corresponding heatmap	HEATorder	order of the pathway from corresponding heatmap	HEATorder	order of the pathway from corresponding heatmap	HEATorder	order of the pathway from corresponding heatmap	HEATorder	order of the pathway from corresponding heatmap	HEATorder	order of the pathway from corresponding heatmap	HEATorder	order of the pathway from corresponding heatmap	HEATorder	order of the pathway from corresponding heatmap	HEATorder	order of the pathway from corresponding heatmap	HEATorder	order of the pathway from corresponding heatmap	HEATorder	order of the pathway from corresponding heatmap	HEATorder	order of the pathway from corresponding heatmap	HEATorder	order of the pathway from corresponding heatmap	HEATorder	order of the pathway from corresponding heatmap	HEATorder	order of the pathway from corresponding heatmap	HEATorder	order of the pathway from corresponding heatmap	HEATorder	order of the pathway from corresponding heatmap	HEATorder	order of the pathway from corresponding heatmap	HEATorder	order of the pathway from corresponding heatmap	HEATorder	order of the pathway from corresponding heatmap	HEATorder	order of the pathway from corresponding heatmap	HEATorder	order of the pathway from corresponding heatmap	HEATorder	order of the pathway from corresponding heatmap	HEATorder	order of the pathway from corresponding heatmap	HEATorder	order of the pathway from corresponding heatmap	HEATorder	order of the pathway from corresponding heatmap	HEATorder	order of the pathway from corresponding heatmap	HEATorder	order of the pathway from corresponding heatmap	HEATorder	order of the pathway from corresponding heatmap	HEATorder	order of the pathway from corresponding heatmap	HEATorder	order of the pathway from corresponding heatmap	HEATorder	order of the pathway from corresponding heatmap	HEATorder	order of the pathway from corresponding heatmap	HEATorder	order of the pathway from corresponding heatmap	HEATorder	order of the pathway from corresponding heatmap	HEATorder	order of the pathway from corresponding heatmap	HEATorder	order of the pathway from corresponding heatmap	HEATorder	order of the pathway from corresponding heatmap	HEATorder	order of the pathway from corresponding heatmap	HEATorder	order of the pathway from corresponding heatmap	HEATorder	order of the pathway from corresponding heatmap	HEATorder	order of the pathway from corresponding heatmap	HEATorder	order of the pathway from corresponding heatmap	HEATorder	order of the pathway from corresponding heatmap	HEATorder	order of the pathway from corresponding heatmap	HEATorder	order of the pathway from corresponding heatmap	HEATorder	order of the pathway from corresponding heatmap	HEATorder	order of the pathway from corresponding heatmap	HEATorder	order of the pathway from corresponding heatmap	HEATorder	order of the pathway from corresponding heatmap	HEATorder	order of the pathway from corresponding heatmap	HEATorder	order of the pathway from corresponding heatmap	HEATorder	order of the pathway from corresponding heatmap	HEATorder	order of the pathway from corresponding heatmap	HEATorder	order of the pathway from corresponding heatmap	HEATorder	order of the pathway from corresponding heatmap	HEATorder	order of the pathway from corresponding heatmap	HEATorder	order of the pathway from corresponding heatmap	HEATorder	order of the pathway from corresponding heatmap	HEATorder	order of the pathway from corresponding heatmap	HEATorder	order of the pathway from corresponding heatmap	HEATorder	order of the pathway from corresponding heatmap	HEATorder	order of the pathway from corresponding heatmap	HEATorder	order of the pathway from corresponding heatmap	HEATorder	order of the pathway from corresponding heatmap	HEATorder	order of the pathway from corresponding heatmap	HEATorder	order of the pathway from corresponding heatmap	HEATorder	order of the pathway from corresponding heatmap	HEATorder	order of the pathway from corresponding heatmap	HEATorder	order of the pathway from corresponding heatmap	HEATorder	order of the pathway from corresponding heatmap	HEATorder	order of the pathway from corresponding heatmap	HEATorder	order of the pathway from corresponding heatmap	HEATorder	order of the pathway from corresponding heatmap	HEATorder	order of the pathway from corresponding heatmap	HEATorder	order of the pathway from corresponding heatmap	HEATorder	order of the pathway from corresponding heatmap	HEATorder	order of the pathway from corresponding heatmap	HEATorder	order of the pathway from corresponding heatmap	HEATorder	order of the pathway from corresponding heatmap	HEATorder	order of the pathway from corresponding heatmap	HEATorder	order of the pathway from corresponding heatmap	HEATorder	order of the pathway from corresponding heatmap	HEATorder	order of the pathway from corresponding heatmap	HEATorder	order of the pathway from corresponding heatmap	HEATorder	order of the pathway from corresponding heatmap	HEATorder	order of the pathway from corresponding heatmap	HEATorder	order of the pathway from corresponding heatmap	HEATorder	order of the pathway from corresponding heatmap	HEATorder	order of the pathway from corresponding heatmap	HEATorder	order of the pathway from corresponding heatmap	HEATorder	order of the pathway from corresponding heatmap	HEATorder	order of the pathway from corresponding heatmap	HEATorder	order of the pathway from corresponding heatmap	HEATorder	order of the pathway from corresponding heatmap	HEATorder	order of the pathway from corresponding heatmap	HEATorder	order of the pathway from corresponding heatmap	HEATorder	order of the pathway from corresponding heatmap	HEATorder	order of the pathway from corresponding heatmap	HEATorder	order of the pathway from corresponding heatmap	HEATorder	order of the pathway from corresponding heatmap	HEATorder	order of the pathway from corresponding heatmap	HEATorder	order of the pathway from corresponding heatmap	HEATorder	order of the pathway from corresponding heatmap	HEATorder	order of the pathway from corresponding heatmap	HEATorder	order of the pathway from corresponding heatmap	HEATorder	order of the pathway from corresponding heatmap	HEATorder	order of the pathway from corresponding heatmap	HEATorder	order of the pathway from corresponding heatmap	HEATorder	order of the pathway from corresponding heatmap	HEATorder	order of the pathway from corresponding heatmap	HEATorder	order of the pathway from corresponding heatmap	HEATorder	order of the pathway from corresponding heatmap	HEATorder	order of the pathway from corresponding heatmap	HEATorder	order of the pathway from corresponding heatmap	HEATorder	order of the pathway from corresponding heatmap	HEATorder	order of the pathway from corresponding heatmap	HEATorder	order of the pathway from corresponding heatmap	HEATorder	order of the pathway from corresponding heatmap	HEATorder	order of the pathway from corresponding heatmap	HEATorder	order of the pathway from corresponding heatmap	HEATorder	order of the pathway from corresponding heatmap	HEATorder	order of the pathway from corresponding heatmap	HEATorder	order of the pathway from corresponding heatmap	HEATorder	order of the pathway from corresponding heatmap	HEATorder	order of the pathway from corresponding heatmap	HEATorder	order of the pathway from corresponding heatmap	HEATorder	order of the pathway from corresponding heatmap	HEATorder	order of the pathway from corresponding heatmap	HEATorder	order of the pathway from corresponding heatmap	HEATorder	order of the pathway from corresponding heatmap	HEATorder	order of the pathway from corresponding heatmap	HEATorder	order of the pathway from corresponding heatmap	HEATorder	order of the pathway from corresponding heatmap	HEATorder	order of the pathway from corresponding heatmap	HEATorder	order of the pathway from corresponding heatmap	HEATorder	order of the pathway from corresponding heatmap	HEATorder	order of the pathway from corresponding heatmap	HEATorder	order of the pathway from corresponding heatmap	HEATorder	order of the pathway from corresponding heatmap	HEATorder	order of the pathway from corresponding heatmap	HEATorder	order of the pathway from corresponding heatmap	HEATorder	order of the pathway from corresponding heatmap	HEATorder	order of the pathway from corresponding heatmap	HEATorder	order of the pathway from corresponding heatmap	HEATorder	order of the pathway from corresponding heatmap	HEATorder	order of the pathway from corresponding heatmap	HEATorder	order of the pathway from corresponding heatmap	HEATorder	order of the pathway from corresponding heatmap	HEATorder	order of the pathway from corresponding heatmap	HEATorder	order of the pathway from corresponding heatmap	HEATorder	order of the pathway from corresponding heatmap	HEATorder	order of the pathway from corresponding heatmap	HEATorder	order of the pathway from corresponding heatmap	HEATorder	order of the pathway from corresponding heatmap	HEATorder	order of the pathway from corresponding heatmap	HEATorder	order of the pathway from corresponding heatmap	HEATorder	order of the pathway from corresponding heatmap	HEATorder	order of the pathway from corresponding heatmap	HEATorder	order of the pathway from corresponding heatmap	HEATorder	order of the pathway from corresponding heatmap	HEATorder	order of the pathway from corresponding heatmap	HEATorder	order of the pathway from corresponding heatmap	HEATorder	order of the pathway from corresponding heatmap	HEATorder	order of the pathway from corresponding heatmap	HEATorder	order of the pathway from corresponding heatmap	HEATorder	order of the pathway from corresponding heatmap	HEATorder	order of the pathway from corresponding heatmap	HEATorder	order of the pathway from corresponding heatmap	HEATorder	order of the pathway from corresponding heatmap	HEATorder	order of the pathway from corresponding heatmap	HEATorder	order of the pathway from corresponding heatmap	HEATorder	order of the pathway from corresponding heatmap	HEATorder	order of the pathway from corresponding heatmap	HEATorder	order of the pathway from corresponding heatmap	HEATorder	order of the pathway from corresponding heatmap	HEATorder	order of the pathway from corresponding heatmap	HEATorder	order of the pathway from corresponding heatmap	HEATorder	order of the pathway from corresponding heatmap	HEATorder	order of the pathway from corresponding heatmap	HEATorder	order of the pathway from corresponding heatmap	HEATorder	order of the pathway from corresponding heatmap	HEATorder	order of the pathway from corresponding heatmap	HEATorder	order of the pathway from corresponding heatmap	HEATorder	order of the pathway from corresponding heatmap	HEATorder	order of the pathway from corresponding heatmap	HEATorder	order of the pathway from corresponding heatmap	HEATorder	order of the pathway from corresponding heatmap	HEATorder	order of the pathway from corresponding heatmap	HEATorder	order of the pathway from corresponding heatmap	HEATorder	order of the pathway from corresponding heatmap	HEATorder	order of the pathway from corresponding heatmap	HEATorder	order of the pathway from corresponding heatmap	HEATorder	order of the pathway from corresponding heatmap	HEATorder	order of the pathway from corresponding heatmap	HEATorder	order of the pathway from corresponding heatmap	HEATorder	order of the pathway from corresponding heatmap	HEATorder	order of the pathway from corresponding heatmap	HEATorder	order of the pathway from corresponding heatmap	HEATorder	order of the pathway from corresponding heatmap	HEATorder	order of the pathway from corresponding heatmap	HEATorder	order of the pathway from corresponding heatmap	HEATorder	order of the pathway from corresponding heatmap	HEATorder	order of the pathway from corresponding heatmap	HEATorder	order of the pathway from corresponding heatmap	HEATorder	order of the pathway from corresponding heatmap	HEATorder	order of the pathway from corresponding heatmap	HEATorder	order of the pathway from corresponding heatmap	HEATorder	order of the pathway from corresponding heatmap	HEATorder	order of the pathway from corresponding heatmap	HEATorder	order of the pathway from corresponding heatmap	HEATorder	order of the pathway from corresponding heatmap	HEATorder	order of the pathway from corresponding heatmap	HEATorder	order of the pathway from corresponding heatmap	HEATorder	order of the pathway from corresponding heatmap	HEATorder	order of the pathway from corresponding heatmap	HEATorder	order of the pathway from corresponding heatmap	HEATorder	order of the pathway from corresponding heatmap	HEATorder	order of the pathway from corresponding heatmap	HEATorder	order of the pathway from corresponding heatmap	HEATorder	order of the pathway from corresponding heatmap	HEATorder	order of the pathway from corresponding heatmap	HEATorder	order of the pathway from corresponding heatmap	HEATorder	order of the pathway from corresponding heatmap	HEATorder	order of the pathway from corresponding heatmap	HEATorder	order of the pathway from corresponding heatmap	HEATorder	order of the pathway from corresponding heatmap	HEATorder	order of the pathway from corresponding heatmap	HEATorder	order of the pathway from corresponding heatmap	HEATorder	order of the pathway from corresponding heatmap	HEATorder	order of the pathway from corresponding heatmap	HEATorder	order of the pathway from corresponding heatmap	HEATorder	order of the pathway from corresponding heatmap	HEATorder	order of the pathway from corresponding heatmap	HEATorder	order of the pathway from corresponding heatmap	HEATorder	order of the pathway from corresponding heatmap	HEATorder	order of the pathway from corresponding heatmap	HEATorder	order of the pathway from corresponding heatmap	HEATorder	order of the pathway from corresponding heatmap	HEATorder	order of the pathway from corresponding heatmap	HEATorder	order of the pathway from corresponding heatmap	HEATorder	order of the pathway from corresponding heatmap	HEATorder	order of the pathway from corresponding heatmap	HEATorder	order of the pathway from corresponding heatmap	HEATorder	order of the pathway from corresponding heatmap	HEATorder	order of the pathway from corresponding heatmap	HEATorder	order of the pathway from corresponding heatmap	HEATorder	order of the pathway from corresponding heatmap	HEATorder	order of the pathway from corresponding heatmap	HEATorder	order of the pathway from corresponding heatmap	HEATorder	order of the pathway from corresponding heatmap	HEATorder	order of the pathway from corresponding heatmap	HEATorder	order of the pathway from corresponding heatmap	HEATorder	order of the pathway from corresponding heatmap	HEATorder	order of the pathway from corresponding heatmap	HEATorder	order of the pathway from corresponding heatmap	HEATorder	order of the pathway from corresponding heatmap	HEATorder	order of the pathway from corresponding heatmap	HEATorder	order of the pathway from corresponding heatmap	HEATorder	order of the pathway from corresponding heatmap	HEATorder	order of the pathway from corresponding heatmap	HEATorder	order of the pathway from corresponding heatmap	HEATorder	order of the pathway from corresponding heatmap	HEATorder	order of the pathway from corresponding heatmap	HEATorder	order of the pathway from corresponding heatmap	HEATorder	order of the pathway from corresponding heatmap	HEATorder	order of the pathway from corresponding heatmap	HEATorder	order of the pathway from corresponding heatmap	HEATorder	order of the pathway from corresponding heatmap	HEATorder	order of the pathway from corresponding heatmap	HEATorder	order of the pathway from corresponding heatmap	HEATorder	order of the pathway from corresponding heatmap	HEATorder	order of the pathway from corresponding heatmap	HEATorder	order of the pathway from corresponding heatmap	HEATorder	order of the pathway from corresponding heatmap	HEATorder	order of the pathway from corresponding heatmap	HEATorder	order of the pathway from corresponding heatmap	HEATorder	order of the pathway from corresponding heatmap	HEATorder	order of the pathway from corresponding heatmap	HEATorder	order of the pathway from corresponding heatmap	HEATorder	order of the pathway from corresponding heatmap	HEATorder	order of the pathway from corresponding heatmap	HEATorder	order of the pathway from corresponding heatmap	HEATorder	order of the pathway from corresponding heatmap	HEATorder	order of the pathway from corresponding heatmap	HEATorder	order of the pathway from corresponding heatmap	HEATorder	order of the pathway from corresponding heatmap	HEATorder	order of the pathway from corresponding heatmap	HEATorder	order of the pathway from corresponding heatmap	HEATorder	order of the pathway from corresponding heatmap	HEATorder	order of the pathway from corresponding heatmap	HEATorder	order of the pathway from corresponding heatmap	HEATorder	order of the pathway from corresponding heatmap	HEATorder	order of the pathway from corresponding heatmap	HEATorder	order of the pathway from corresponding heatmap	HEATorder	order of the pathway from corresponding heatmap	HEATorder	order of the pathway from corresponding heatmap	HEATorder	order of the pathway from corresponding heatmap	HEATorder	order of the pathway from corresponding heatmap	HEATorder	order of the pathway from corresponding heatmap	HEATorder	order of the pathway from corresponding heatmap	HEATorder	order of the pathway from corresponding heatmap	HEATorder	order of the pathway from corresponding heatmap	HEATorder	order of the pathway from corresponding heatmap	HEATorder	order of the pathway from corresponding heatmap	HEATorder	order of the pathway from corresponding heatmap	HEATorder	order of the pathway from corresponding heatmap	HEATorder	order of the pathway from corresponding heatmap	HEATorder	order of the pathway from corresponding heatmap	HEATorder	order of the pathway from corresponding heatmap	HEATorder	order of the pathway from corresponding heatmap	HEATorder	order of the pathway from corresponding heatmap	HEATorder	order of the pathway from corresponding heatmap	HEATorder	order of the pathway from corresponding heatmap	HEATorder	order of the pathway from corresponding heatmap	HEATorder	order of the pathway from corresponding heatmap	HEATorder	order of the pathway from corresponding heatmap	HEATorder	order of the pathway from corresponding heatmap	HEATorder	order of the pathway from corresponding heatmap	HEATorder	order of the pathway from corresponding heatmap	HEATorder	order of the pathway from corresponding heatmap	HEATorder	order of the pathway from corresponding heatmap	HEATorder	order of the pathway from corresponding heatmap	HEATorder	order of the pathway from corresponding heatmap	HEATorder	order of the pathway from corresponding heatmap	HEATorder	order of the pathway from corresponding heatmap	HEATorder	order of the pathway from corresponding heatmap	HEATorder	order of the pathway from corresponding heatmap	HEATorder	order of the pathway from corresponding heatmap	HEATorder	order of the pathway from corresponding heatmap	HEATorder	order of the pathway from corresponding heatmap	HEATorder	order of the pathway from corresponding heatmap	HEATorder	order of the pathway from corresponding heatmap	HEATorder	order of the pathway from corresponding heatmap	HEATorder	order of the pathway from corresponding heatmap	HEATorder	order of the pathway from corresponding heatmap	HEATorder	order of the pathway from corresponding heatmap	HEATorder	order of the pathway from corresponding heatmap	HEATorder	order of the pathway from corresponding heatmap	HEATorder	order of the pathway from corresponding heatmap	HEATorder	order of the pathway from corresponding heatmap	HEATorder	order of the pathway from corresponding heatmap	HEATorder	order of the pathway from corresponding heatmap	HEATorder	order of the pathway from corresponding heatmap	HEATorder	order of the pathway from corresponding heatmap	HEATorder	order of the pathway from corresponding heatmap	HEATorder	order of the pathway from corresponding heatmap	HEATorder	order of the pathway from corresponding heatmap	HEATorder	order of the pathway from corresponding heatmap	HEATorder	order of the pathway from corresponding heatmap	HEATorder	order of the pathway from corresponding heatmap	HEATorder	order of the pathway from corresponding heatmap	HEATorder	order of the pathway from corresponding heatmap	HEATorder	order of the pathway from corresponding heatmap	HEATorder	order of the pathway from corresponding heatmap	HEATorder	order of the pathway from corresponding heatmap	HEATorder	order of the pathway from corresponding heatmap	HEATorder	order of the pathway from corresponding heatmap	HEATorder	order of the pathway from corresponding heatmap	HEATorder	order of the pathway from corresponding heatmap	HEATorder	order of the pathway from corresponding heatmap	HEATorder	order of the pathway from corresponding heatmap	HEATorder	order of the pathway from corresponding heatmap	HEATorder	order of the pathway from corresponding heatmap	HEATorder	order of the pathway from corresponding heatmap	HEATorder	order of the pathway from corresponding heatmap	HEATorder	order of the pathway from corresponding heatmap	HEATorder	order of the pathway from corresponding heatmap	HEATorder	order of the pathway from corresponding heatmap	HEATorder	order of the pathway from corresponding heatmap	HEATorder	order of the pathway from corresponding heatmap	HEATorder	order of the pathway from corresponding heatmap	HEATorder	order of the pathway from corresponding heatmap	HEATorder	order of the pathway from corresponding heatmap	HEATorder	order of the pathway from corresponding heatmap	HEATorder	order of the pathway from corresponding heatmap	HEATorder	order of the pathway from corresponding heatmap	HEATorder	order of the pathway from corresponding heatmap	HEATorder	order of the pathway from corresponding heatmap	HEATorder	order of the pathway from corresponding heatmap	HEATorder	order of the pathway from corresponding heatmap	HEATorder	order of the pathway from corresponding heatmap	HEATorder	order of the pathway from corresponding heatmap	HEATorder	order of the pathway from corresponding heatmap	HEATorder	order of the pathway from corresponding heatmap	HEATorder	order of the pathway from corresponding heatmap	HEATorder	order of the pathway from corresponding heatmap	HEATorder	order of the pathway from corresponding heatmap	HEATorder	order of the pathway from corresponding heatmap	HEATorder	order of the pathway from corresponding heatmap	HEATorder	order of the pathway from corresponding heatmap	HEATorder	order of the pathway from corresponding heatmap	HEATorder	order of the pathway from corresponding heatmap	HEATorder	order of the pathway from corresponding heatmap	HEATorder	order of the pathway from corresponding heatmap	HEATorder	order of the pathway from corresponding heatmap	HEATorder	order of the pathway from corresponding heatmap	HEATorder	order of the pathway from corresponding heatmap	HEATorder	order of the pathway from corresponding heatmap	HEATorder	order of the pathway from corresponding heatmap	HEATorder	order of the pathway from corresponding heatmap	HEATorder	order of the pathway from corresponding heatmap	HEATorder	order of the pathway from corresponding heatmap	HEATorder	order of the pathway from corresponding heatmap	HEATorder	order of the pathway from corresponding heatmap	HEATorder	order of the pathway from corresponding heatmap	HEATorder	order of the pathway from corresponding heatmap	HEATorder	order of the pathway from corresponding heatmap	HEATorder	order of the pathway from corresponding heatmap	HEATorder	order of the pathway from corresponding heatmap	HEATorder	order of the pathway from corresponding heatmap	HEATorder	order of the pathway from corresponding heatmap	HEATorder	order of the pathway from corresponding heatmap	HEATorder	order of the pathway from corresponding heatmap	HEATorder	order of the pathway from corresponding heatmap	HEATorder	order of the pathway from corresponding heatmap	HEATorder	order of the pathway from corresponding heatmap	HEATorder	order of the pathway from corresponding heatmap	HEATorder	order of the pathway from corresponding heatmap	HEATorder	order of the pathway from corresponding heatmap	HEATorder	order of the pathway from corresponding heatmap	HEATorder	order of the pathway from corresponding heatmap	HEATorder	order of the pathway from corresponding heatmap	HEATorder	order of the pathway from corresponding heatmap	HEATorder	order of the pathway from corresponding heatmap	HEATorder	order of the pathway from corresponding heatmap	HEATorder	order of the pathway from corresponding heatmap	HEATorder	order of the pathway from corresponding heatmap	HEATorder	order of the pathway from corresponding heatmap	HEATorder	order of the pathway from corresponding heatmap	HEATorder	order of the pathway from corresponding heatmap	HEATorder	order of the pathway from corresponding heatmap	HEATorder	order of the pathway from corresponding heatmap	HEATorder	order of the pathway from corresponding heatmap	HEATorder	order of the pathway from corresponding heatmap	HEATorder	order of the pathway from corresponding heatmap	HEATorder	order of the pathway from corresponding heatmap	HEATorder	order of the pathway from corresponding heatmap	HEATorder	order of the pathway from corresponding heatmap	HEATorder	order of the pathway from corresponding heatmap	HEATorder	order of the pathway from corresponding heatmap	HEATorder	order of the pathway from corresponding heatmap	HEATorder	order of the pathway from corresponding heatmap	HEATorder	order of the pathway from corresponding heatmap	HEATorder	order of the pathway from corresponding heatmap	HEATorder	order of the pathway from corresponding heatmap	HEATorder	order of the pathway from corresponding heatmap	HEATorder	order of the pathway from corresponding heatmap	HEATorder	order of the pathway from corresponding heatmap	HEATorder	order of the pathway from corresponding heatmap	HEATorder	order of the pathway from corresponding heatmap	HEATorder	order of the pathway from corresponding heatmap	HEATorder	order of the pathway from corresponding heatmap	HEATorder	order of the pathway from corresponding heatmap	HEATorder	order of the pathway from corresponding heatmap	HEATorder	order of the pathway from corresponding heatmap	HEATorder	order of the pathway from corresponding heatmap	HEATorder	order of the pathway from corresponding heatmap	HEATorder	order of the pathway from corresponding heatmap	HEATorder	order of the pathway from corresponding heatmap	HEATorder	order of the pathway from corresponding heatmap	HEATorder	order of the pathway from corresponding heatmap	HEATorder	order of the pathway from corresponding heatmap	HEATorder	order of the pathway from corresponding heatmap	HEATorder	order of the pathway from corresponding heatmap	HEATorder	order of the pathway from corresponding heatmap	HEATorder	order of the pathway from corresponding heatmap	HEATorder	order of the pathway from corresponding heatmap	HEATorder	order of the pathway from corresponding heatmap	HEATorder	order of the pathway from corresponding heatmap	HEATorder	order of the pathway from corresponding heatmap	HEATorder	order of the pathway from corresponding heatmap	HEATorder	order of the pathway from corresponding heatmap	HEATorder	order of the pathway from corresponding heatmap	HEATorder	order of the pathway from corresponding heatmap	HEATorder	order of the pathway from corresponding heatmap	HEATorder	order of the pathway from corresponding heatmap	HEATorder	order of the pathway from corresponding heatmap	HEATorder	order of the pathway from corresponding heatmap	HEATorder	order of the pathway from corresponding heatmap	HEATorder	order of the pathway from corresponding heatmap	HEATorder	order of the pathway from corresponding heatmap	HEATorder	order of the pathway from corresponding heatmap	HEATorder	order of the pathway from corresponding heatmap	HEATorder	order of the pathway from corresponding heatmap	HEATorder	order of the pathway from corresponding heatmap	HEATorder	order of the pathway from corresponding heatmap	HEATorder	order of the pathway from corresponding heatmap	HEATorder	order of the pathway from corresponding heatmap	HEATorder	order of the pathway from corresponding heatmap	HEATorder	order of the pathway from corresponding heatmap	HEATorder	order of the pathway from corresponding heatmap	HEATorder	order of the pathway from corresponding heatmap	HEATorder	order of the pathway from corresponding heatmap	HEATorder	order of the pathway from corresponding heatmap	HEATorder	order of the pathway from corresponding heatmap	HEATorder	order of the pathway from corresponding heatmap	HEATorder	order of the pathway from corresponding heatmap	HEATorder	order of the pathway from corresponding heatmap	HEATorder	order of the pathway from corresponding heatmap	HEATorder	order of the pathway from corresponding heatmap	HEATorder	order of the pathway from corresponding heatmap	HEATorder	order of the pathway from corresponding heatmap	HEATorder	order of the pathway from corresponding heatmap	HEATorder	order of the pathway from corresponding heatmap	HEATorder	order of the pathway from corresponding heatmap	HEATorder	order of the pathway from corresponding heatmap	HEATorder	order of the pathway from corresponding heatmap	HEATorder	order of the pathway from corresponding heatmap	HEATorder	order of the pathway from corresponding heatmap	HEATorder	order of the pathway from corresponding heatmap	HEATorder	order of the pathway from corresponding heatmap	HEATorder	order of the pathway from corresponding heatmap	HEATorder	order of the pathway from corresponding heatmap	HEATorder	order of the pathway from corresponding heatmap	HEATorder	order of the pathway from corresponding heatmap	HEATorder	order of the pathway from corresponding heatmap	HEATorder	order of the pathway from corresponding heatmap	HEATorder	order of the pathway from corresponding heatmap	HEATorder	order of the pathway from corresponding heatmap	HEATorder	order of the pathway from corresponding heatmap	HEATorder	order of the pathway from corresponding heatmap	HEATorder	order of the pathway from corresponding heatmap	HEATorder	order of the pathway from corresponding heatmap	HEATorder	order of the pathway from corresponding heatmap	HEATorder	order of the pathway from corresponding heatmap	HEATorder	order of the pathway from corresponding heatmap	HEATorder	order of the pathway from corresponding heatmap	HEATorder	order of the pathway from corresponding heatmap	HEATorder	order of the pathway from corresponding heatmap	HEATorder	order of the pathway from corresponding heatmap	HEATorder	order of the pathway from corresponding heatmap	HEATorder	order of the pathway from corresponding heatmap	HEATorder	order of the pathway from corresponding heatmap	HEATorder	order of the pathway from corresponding heatmap	HEATorder	order of the pathway from corresponding heatmap	HEATorder	order of the pathway from corresponding heatmap	HEATorder	order of the pathway from corresponding heatmap	HEATorder	order of the pathway from corresponding heatmap	HEATorder	order of the pathway from corresponding heatmap	HEATorder	order of the pathway from corresponding heatmap	HEATorder	order of the pathway from corresponding heatmap	HEATorder	order of the pathway from corresponding heatmap	HEATorder	order of the pathway from corresponding heatmap	HEATorder	order of the pathway from corresponding heatmap	HEATorder	order of the pathway from corresponding heatmap	HEATorder	order of the pathway from corresponding heatmap	HEATorder	order of the pathway from corresponding heatmap	HEATorder	order of the pathway from corresponding heatmap	HEATorder	order of the pathway from corresponding heatmap	HEATorder	order of the pathway from corresponding heatmap	HEATorder	order of the pathway from corresponding heatmap	HEATorder	order of the pathway from corresponding heatmap	HEATorder	order of the pathway from corresponding heatmap	HEATorder	order of the pathway from corresponding heatmap	HEATorder	order of the pathway from corresponding heatmap	HEATorder	order of the pathway from corresponding heatmap	HEATorder	order of the pathway from corresponding heatmap	HEATorder	order of the pathway from corresponding heatmap	HEATorder	order of the pathway from corresponding heatmap	HEATorder	order of the pathway from corresponding heatmap	HEATorder	order of the pathway from corresponding heatmap	HEATorder	order of the pathway from corresponding heatmap	HEATorder	order of the pathway from corresponding heatmap	HEATorder	order of the pathway from corresponding heatmap	HEATorder	order of the pathway from corresponding heatmap	HEATorder	order of the pathway from corresponding heatmap	HEATorder	order of the pathway from corresponding heatmap	HEATorder	order of the pathway from corresponding heatmap	HEATorder	order of the pathway from corresponding heatmap	HEATorder	order of the pathway from corresponding heatmap	HEATorder	order of the pathway from corresponding heatmap	HEATorder	order of the pathway from corresponding heatmap	HEATorder	order of the pathway from corresponding heatmap	HEATorder	order of the pathway from corresponding heatmap	HEATorder	order of the pathway from corresponding heatmap	HEATorder	order of the pathway from corresponding heatmap	HEATorder	order of the pathway from corresponding heatmap	HEATorder	order of the pathway from corresponding heatmap	HEATorder	order of the pathway from corresponding heatmap	HEATorder	order of the pathway from corresponding heatmap	HEATorder	order of the pathway from corresponding heatmap	HEATorder	order of the pathway from corresponding heatmap	HEATorder	order of the pathway from corresponding heatmap	HEATorder	order of the pathway from corresponding heatmap	HEATorder	order of the pathway from corresponding heatmap	HEATorder	order of the pathway from corresponding heatmap	HEATorder	order of the pathway from corresponding heatmap	HEATorder	order of the pathway from corresponding heatmap	HEATorder	order of the pathway from corresponding heatmap	HEATorder	order of the pathway from corresponding heatmap	HEATorder	order of the pathway from corresponding heatmap	HEATorder	order of the pathway from corresponding heatmap	HEATorder	order of the pathway from corresponding heatmap	HEATorder	order of the pathway from corresponding heatmap	HEATorder	order of the pathway from corresponding heatmap	HEATorder	order of the pathway from corresponding heatmap	HEATorder	order of the pathway from corresponding heatmap	HEATorder	order of the pathway from corresponding heatmap	HEATorder	order of the pathway from corresponding heatmap	HEATorder	order of the pathway from corresponding heatmap	HEATorder	order of the pathway from corresponding heatmap	HEATorder	order of the pathway from corresponding heatmap	HEATorder	order of the pathway from corresponding heatmap	HEATorder	order of the pathway from corresponding heatmap	HEATorder	order of the pathway from corresponding heatmap	HEATorder	order of the pathway from corresponding heatmap	HEATorder	order of the pathway from corresponding heatmap	HEATorder	order of the pathway from corresponding heatmap	HEATorder	order of the pathway from corresponding heatmap	HEATorder	order of the pathway from corresponding heatmap	HEATorder	order of the pathway from corresponding heatmap	HEATorder	order of the pathway from corresponding heatmap	HEATorder	order of the pathway from corresponding heatmap	HEATorder	order of the pathway from corresponding heatmap	HEATorder	order of the pathway from corresponding heatmap	HEATorder	order of the pathway from corresponding heatmap	HEATorder	order of the pathway from corresponding heatmap	HEATorder	order of the pathway from corresponding heatmap	HEATorder	order of the pathway from corresponding heatmap	HEATorder	order of the pathway from corresponding heatmap	HEATorder	order of the pathway from corresponding heatmap	HEATorder	order of the pathway from corresponding heatmap	HEATorder	order of the pathway from corresponding heatmap	HEATorder	order of the pathway from corresponding heatmap	HEATorder	order of the pathway from corresponding heatmap	HEATorder	order of the pathway from corresponding heatmap	HEATorder	order of the pathway from corresponding heatmap	HEATorder	order of the pathway from corresponding heatmap	HEATorder	order of the pathway from corresponding heatmap	HEATorder	order of the pathway from corresponding heatmap	HEATorder	order of the pathway from corresponding heatmap	HEATorder	order of the pathway from corresponding heatmap	HEATorder	order of the pathway from corresponding heatmap	HEATorder	order of the pathway from corresponding heatmap	HEATorder	order of the pathway from corresponding heatmap	HEATorder	order of the pathway from corresponding heatmap	HEATorder	order of the pathway from corresponding heatmap	HEATorder	order of the pathway from corresponding heatmap	HEATorder	order of the pathway from corresponding heatmap	HEATorder	order of the pathway from corresponding heatmap	HEATorder	order of the pathway from corresponding heatmap	HEATorder	order of the pathway from corresponding heatmap	HEATorder	order of the pathway from corresponding heatmap	HEATorder	order of the pathway from corresponding heatmap	HEATorder	order of the pathway from corresponding heatmap	HEATorder	order of the pathway from corresponding heatmap	HEATorder	order of the pathway from corresponding heatmap	HEATorder	order of the pathway from corresponding heatmap	HEATorder	order of the pathway from corresponding heatmap	HEATorder	order of the pathway from corresponding heatmap	HEATorder	order of the pathway from corresponding heatmap	HEATorder	order of the pathway from corresponding heatmap	HEATorder	order of the pathway from corresponding heatmap	HEATorder	order of the pathway from corresponding heatmap	HEATorder	order of the pathway from corresponding heatmap	HEATorder	order of the pathway from corresponding heatmap	HEATorder	order of the pathway from corresponding heatmap	HEATorder	order of the pathway from corresponding heatmap	HEATorder	order of the pathway from corresponding heatmap	HEATorder	order of the pathway from corresponding heatmap	HEATorder	order of the pathway from corresponding heatmap	HEATorder	order of the pathway from corresponding heatmap	HEATorder	order of the pathway from corresponding heatmap	HEATorder	order of the pathway from corresponding heatmap	HEATorder	order of the pathway from corresponding heatmap	HEATorder	order of the pathway from corresponding heatmap	HEATorder	order of the pathway from corresponding heatmap	HEATorder	order of the pathway from corresponding heatmap	HEATorder	order of the pathway from corresponding heatmap	HEATorder	order of the pathway from corresponding heatmap	HEATorder	order of the pathway from corresponding heatmap	HEATorder	order of the pathway from corresponding heatmap	HEATorder	order of the pathway from corresponding heatmap	HEATorder	order of the pathway from corresponding heatmap	HEATorder	order of the pathway from corresponding heatmap	HEATorder	order of the pathway from corresponding heatmap	HEATorder	order of the pathway from corresponding heatmap	HEATorder	order of the pathway from corresponding heatmap	HEATorder	order of the pathway from corresponding heatmap	HEATorder	order of the pathway from corresponding heatmap	HEATorder	order of the pathway from corresponding heatmap	HEATorder	order of the pathway from corresponding heatmap	HEATorder	order of the pathway from corresponding heatmap	HEATorder	order of the pathway from corresponding heatmap	HEATorder	order of the pathway from corresponding heatmap	HEATorder	order of the pathway from corresponding heatmap	HEATorder	order of the pathway from corresponding heatmap	HEATorder	order of the pathway from corresponding heatmap	HEATorder	order of the pathway from corresponding heatmap	HEATorder	order of the pathway from corresponding heatmap	HEATorder	order of the pathway from corresponding heatmap	HEATorder	order of the pathway from corresponding heatmap	HEATorder	order of the pathway from corresponding heatmap	HEATorder	order of the pathway from corresponding heatmap	HEATorder	order of the pathway from corresponding heatmap	HEATorder	order of the pathway from corresponding heatmap	HEATorder	order of the pathway from corresponding heatmap	HEATorder	order of the pathway from corresponding heatmap	HEATorder	order of the pathway from corresponding heatmap	HEATorder	order of the pathway from corresponding heatmap	HEATorder	order of the pathway from corresponding heatmap	HEATorder	order of the pathway from corresponding heatmap	HEATorder	order of the pathway from corresponding heatmap	HEATorder	order of the pathway from corresponding heatmap	HEATorder	order of the pathway from corresponding heatmap	HEATorder	order of the pathway from corresponding heatmap	HEATorder	order of the pathway from corresponding heatmap	HEATorder	order of the pathway from corresponding heatmap	HEATorder	order of the pathway from corresponding heatmap	HEATorder	order of the pathway from corresponding heatmap	HEATorder	order of the pathway from corresponding heatmap	HEATorder	order of the pathway from corresponding heatmap	HEATorder	order of the pathway from corresponding heatmap	HEATorder	order of the pathway from corresponding heatmap	HEATorder	order of the pathway from corresponding heatmap	HEATorder	order of the pathway from corresponding heatmap	HEATorder	order of the pathway from corresponding heatmap	HEATorder	order of the pathway from corresponding heatmap	HEATorder	order of the pathway from corresponding heatmap	HEATorder	order of the pathway from corresponding heatmap	HEATorder	order of the pathway from corresponding heatmap	HEATorder	order of the pathway from corresponding heatmap	HEATorder	order of the pathway from corresponding heatmap	HEATorder	order of the pathway from corresponding heatmap	HEATorder	order of the pathway from corresponding heatmap	HEATorder	order of the pathway from corresponding heatmap	HEATorder	order of the pathway from corresponding heatmap	HEATorder	order of the pathway from corresponding heatmap	HEATorder	order of the pathway from corresponding heatmap	HEATorder	order of the pathway from corresponding heatmap	HEATorder	order of the pathway from corresponding heatmap	HEATorder	order of the pathway from corresponding heatmap	HEATorder	order of the pathway from corresponding heatmap	HEATorder	order of the pathway from corresponding heatmap	HEATorder	order of the pathway from corresponding heatmap	HEATorder	order of the pathway from corresponding heatmap	HEATorder	order of the pathway from corresponding heatmap	HEATorder	order of the pathway from corresponding heatmap	HEATorder	order of the pathway from corresponding heatmap	HEATorder	order of the pathway from corresponding heatmap	HEATorder	order of the pathway from corresponding heatmap	HEATorder	order of the pathway from corresponding heatmap	HEATorder	order of the pathway from corresponding heatmap	HEATorder	order of the pathway from corresponding heatmap	HEATorder	order of the pathway from corresponding heatmap	HEATorder	order of the pathway from corresponding heatmap	HEATorder	order of the pathway from corresponding heatmap	HEATorder	order of the pathway from corresponding heatmap	HEATorder	order of the pathway from corresponding heatmap	HEATorder	order of the pathway from corresponding heatmap	HEATorder	order of the pathway from corresponding heatmap	HEATorder	order of the pathway from corresponding heatmap	HEATorder	order of the pathway from corresponding heatmap	HEATorder	order of the pathway from corresponding heatmap	HEATorder	order of the pathway from corresponding heatmap	HEATorder	order of the pathway from corresponding heatmap	HEATorder	order of the pathway from corresponding heatmap	HEATorder	order of the pathway from corresponding heatmap	HEATorder	order of the pathway from corresponding heatmap	HEATorder	order of the pathway from corresponding heatmap	HEATorder	order of the pathway from corresponding heatmap	HEATorder	order of the pathway from corresponding heatmap	HEATorder	order of the pathway from corresponding heatmap	HEATorder	order of the pathway from corresponding heatmap	HEATorder	order of the pathway from corresponding heatmap	HEATorder	order of the pathway from corresponding heatmap	HEATorder	order of the pathway from corresponding heatmap	HEATorder	order of the pathway from corresponding heatmap	HEATorder	order of the pathway from corresponding heatmap	HEATorder	order of the pathway from corresponding heatmap	HEATorder	order of the pathway from corresponding heatmap	HEATorder	order of the pathway from corresponding heatmap	HEATorder	order of the pathway from corresponding heatmap	HEATorder	order of the pathway from corresponding heatmap	HEATorder	order of the pathway from corresponding heatmap	HEATorder	order of the pathway from corresponding heatmap	HEATorder	order of the pathway from corresponding heatmap	HEATorder	order of the pathway from corresponding heatmap	HEATorder	order of the pathway from corresponding heatmap	HEATorder	order of the pathway from corresponding heatmap	HEATorder	order of the pathway from corresponding heatmap	HEATorder	order of the pathway from corresponding heatmap	HEATorder	order of the pathway from corresponding heatmap	HEATorder	order of the pathway from corresponding heatmap	HEATorder	order of the pathway from corresponding heatmap	HEATorder	order of the pathway from corresponding heatmap	HEATorder	order of the pathway from corresponding heatmap	HEATorder	order of the pathway from corresponding heatmap	HEATorder	order of the pathway from corresponding heatmap	HEATorder	order of the pathway from corresponding heatmap	HEATorder	order of the pathway from corresponding heatmap	HEATorder	order of the pathway from corresponding heatmap	HEATorder	order of the pathway from corresponding heatmap	HEATorder	order of the pathway from corresponding heatmap	HEATorder	order of the pathway from corresponding heatmap	HEATorder	order of the pathway from corresponding heatmap	HEATorder	order of the pathway from corresponding heatmap	HEATorder	order of the pathway from corresponding heatmap	HEATorder	order of the pathway from corresponding heatmap	HEATorder	order of the pathway from corresponding heatmap	HEATorder	order of the pathway from corresponding heatmap	HEATorder	order of the pathway from corresponding heatmap	HEATorder	order of the pathway from corresponding heatmap	HEATorder	order of the pathway from corresponding heatmap	HEATorder	order of the pathway from corresponding heatmap	HEATorder	order of the pathway from corresponding heatmap	HEATorder	order of the pathway from corresponding heatmap	HEATorder	order of the pathway from corresponding heatmap	HEATorder	order of the pathway from corresponding heatmap	HEATorder	order of the pathway from corresponding heatmap	HEATorder	order of the pathway from corresponding heatmap	HEATorder	order of the pathway from corresponding heatmap	HEATorder	order of the pathway from corresponding heatmap	HEATorder	order of the pathway from corresponding heatmap	HEATorder	order of the pathway from corresponding heatmap	HEATorder	order of the pathway from corresponding heatmap	HEATorder	order of the pathway from corresponding heatmap	HEATorder	order of the pathway from corresponding heatmap	HEATorder	order of the pathway from corresponding heatmap	HEATorder	order of the pathway from corresponding heatmap	HEATorder	order of the pathway from corresponding heatmap	HEATorder	order of the pathway from corresponding heatmap	HEATorder	order of the pathway from corresponding heatmap	HEATorder	order of the pathway from corresponding heatmap	HEATorder	order of the pathway from corresponding heatmap	HEATorder	order of the pathway from corresponding heatmap	HEATorder	order of the pathway from corresponding heatmap	HEATorder	order of the pathway from corresponding heatmap	HEATorder	order of the pathway from corresponding heatmap	HEATorder	order of the pathway from corresponding heatmap	HEATorder	order of the pathway from corresponding heatmap	HEATorder	order of the pathway from corresponding heatmap	HEATorder	order of the pathway from corresponding heatmap	HEATorder	order of the pathway from corresponding heatmap	HEATorder	order of the pathway from corresponding heatmap	HEATorder	order of the pathway from corresponding heatmap	HEATorder	order of the pathway from corresponding heatmap	HEATorder	order of the pathway from corresponding heatmap	HEATorder	order of the pathway from corresponding heatmap	HEATorder	order of the pathway from corresponding heatmap	HEATorder	order of the pathway from corresponding heatmap	HEATorder	order of the pathway from corresponding heatmap	HEATorder	order of the pathway from corresponding heatmap	HEATorder	order of the pathway from corresponding heatmap	HEATorder	order of the pathway from corresponding heatmap	HEATorder	order of the pathway from corresponding heatmap	HEATorder	order of the pathway from corresponding heatmap	HEATorder	order of the pathway from corresponding heatmap	HEATorder	order of the pathway from corresponding heatmap	HEATorder	order of the pathway from corresponding heatmap	HEATorder	order of the pathway from corresponding heatmap	HEATorder	order of the pathway from corresponding heatmap	HEATorder	order of the pathway from corresponding heatmap	HEATorder	order of the pathway from corresponding heatmap	HEATorder	order of the pathway from corresponding heatmap	HEATorder	order of the pathway from corresponding heatmap	HEATorder	order of the pathway from corresponding heatmap	HEATorder	order of the pathway from corresponding heatmap	HEATorder	order of the pathway from corresponding heatmap	HEATorder	order of the pathway from corresponding heatmap	HEATorder	order of the pathway from corresponding heatmap	HEATorder	order of the pathway from corresponding heatmap	HEATorder	order of the pathway from corresponding heatmap	HEATorder	order of the pathway from corresponding heatmap	HEATorder	order of the pathway from corresponding heatmap	HEATorder	order of the pathway from corresponding heatmap	HEATorder	order of the pathway from corresponding heatmap	HEATorder	order of the pathway from corresponding heatmap	HEATorder	order of the pathway from corresponding heatmap	HEATorder	order of the pathway from corresponding heatmap	HEATorder	order of the pathway from corresponding heatmap	HEATorder	order of the pathway from corresponding heatmap	HEATorder	order of the pathway from corresponding heatmap	HEATorder	order of the pathway from corresponding heatmap	HEATorder	order of the pathway from corresponding heatmap	HEATorder	order of the pathway from corresponding heatmap	HEATorder	order of the pathway from corresponding heatmap	HEATorder	order of the pathway from corresponding heatmap	HEATorder	order of the pathway from corresponding heatmap	HEATorder	order of the pathway from corresponding heatmap	HEATorder	order of the pathway from corresponding heatmap	HEATorder	order of the pathway from corresponding heatmap	HEATorder	order of the pathway from corresponding heatmap	HEATorder	order of the pathway from corresponding heatmap	HEATorder	order of the pathway from corresponding heatmap	HEATorder	order of the pathway from corresponding heatmap	HEATorder	order of the pathway from corresponding heatmap	HEATorder	order of the pathway from corresponding heatmap	HEATorder	order of the pathway from corresponding heatmap	HEATorder	order of the pathway from corresponding heatmap	HEATorder	order of the pathway from corresponding heatmap	HEATorder	order of the pathway from corresponding heatmap	HEATorder	order of the pathway from corresponding heatmap	HEATorder	order of the pathway from corresponding heatmap	HEATorder	order of the pathway from corresponding heatmap	HEATorder	order of the pathway from corresponding heatmap	HEATorder	order of the pathway from corresponding heatmap	HEATorder	order of the pathway from corresponding heatmap	HEATorder	order of the pathway from corresponding heatmap	HEATorder	order of the pathway from corresponding heatmap	HEATorder	order of the pathway from corresponding heatmap	HEATorder	order of the pathway from corresponding heatmap	HEATorder	order of the pathway from corresponding heatmap	HEATorder	order of the pathway from corresponding heatmap	HEATorder	order of the pathway from corresponding heatmap	HEATorder	order of the pathway from corresponding heatmap	HEATorder	order of the pathway from corresponding heatmap	HEATorder	order of the pathway from corresponding heatmap	HEATorder	order of the pathway from corresponding heatmap	HEATorder	order of the pathway from corresponding heatmap	HEATorder	order of the pathway from corresponding heatmap	HEATorder	order of the pathway from corresponding heatmap	HEATorder	order of the pathway from corresponding heatmap	HEATorder	order of the pathway from corresponding heatmap	HEATorder	order of the pathway from corresponding heatmap	HEATorder	order of the pathway from corresponding heatmap	HEATorder	order of the pathway from corresponding heatmap	HEATorder	order of the pathway from corresponding heatmap	HEATorder	order of the pathway from corresponding heatmap	HEATorder	order of the pathway from corresponding heatmap	HEATorder	order of the pathway from corresponding heatmap	HEATorder	order of the pathway from corresponding heatmap	HEATorder	order of the pathway from corresponding heatmap	HEATorder	order of the pathway from corresponding heatmap	HEATorder	order of the pathway from corresponding heatmap	HEATorder	order of the pathway from corresponding heatmap	HEATorder	order of the pathway from corresponding heatmap	HEATorder	order of the pathway from corresponding heatmap	HEATorder	order of the pathway from corresponding heatmap	HEATorder	order of the pathway from corresponding heatmap	HEATorder	order of the pathway from corresponding heatmap	HEATorder	order of the pathway from corresponding heatmap	HEATorder	order of the pathway from corresponding heatmap	HEATorder	order of the pathway from corresponding heatmap	HEATorder	order of the pathway from corresponding heatmap	HEATorder	order of the pathway from corresponding heatmap	HEATorder	order of the pathway from corresponding heatmap	HEATorder	order of the pathway from corresponding heatmap	HEATorder	order of the pathway from corresponding heatmap	HEATorder	order of the pathway from corresponding heatmap	HEATorder	order of the pathway from corresponding heatmap	HEATorder	order of the pathway from corresponding heatmap	HEATorder	order of the pathway from corresponding heatmap	HEATorder	order of the pathway from corresponding heatmap	HEATorder	order of the pathway from corresponding heatmap	HEATorder	order of the pathway from corresponding heatmap	HEATorder	order of the pathway from corresponding heatmap	HEATorder	order of the pathway from corresponding heatmap	HEATorder	order of the pathway from corresponding heatmap	HEATorder	order of the pathway from corresponding heatmap	HEATorder	order of the pathway from corresponding heatmap	HEATorder	order of the pathway from corresponding heatmap	HEATorder	order of the pathway from corresponding heatmap	HEATorder	order of the pathway from corresponding heatmap	HEATorder	order of the pathway from corresponding heatmap	HEATorder	order of the pathway from corresponding heatmap	HEATorder	order of the pathway from corresponding heatmap	HEATorder	order of the pathway from corresponding heatmap	HEATorder	order of the pathway from corresponding heatmap	HEATorder	order of the pathway from corresponding heatmap	HEATorder	order of the pathway from corresponding heatmap	HEATorder	order of the pathway from corresponding heatmap	HEATorder	order of the pathway from corresponding heatmap	HEATorder	order of the pathway from corresponding heatmap	HEATorder	order of the pathway from corresponding heatmap	HEATorder	order of the pathway from corresponding heatmap	HEATorder	order of the pathway from corresponding heatmap	HEATorder	order of the pathway from corresponding heatmap	HEATorder	order of the pathway from corresponding heatmap	HEATorder	order of the pathway from corresponding heatmap	HEATorder	order of the pathway from corresponding heatmap	HEATorder	order of the pathway from corresponding heatmap	HEATorder	order of the pathway from corresponding heatmap	HEATorder	order of the pathway from corresponding heatmap	HEATorder	order of the pathway from corresponding heatmap	HEATorder	order of the pathway from corresponding heatmap	HEATorder	order of the pathway from corresponding heatmap	HEATorder	order of the pathway from corresponding heatmap	HEATorder	order of the pathway from corresponding heatmap	HEATorder	order of the pathway from corresponding heatmap	HEATorder	order of the pathway from corresponding heatmap	HEATorder	order of the pathway from corresponding heatmap	HEATorder	order of the pathway from corresponding heatmap	HEATorder	order of the pathway from corresponding heatmap	HEATorder	order of the pathway from corresponding heatmap	HEATorder	order of the pathway from corresponding heatmap	HEATorder	order of the pathway from corresponding heatmap	HEATorder	order of the pathway from corresponding heatmap	HEATorder	order of the pathway from corresponding heatmap	HEATorder	order of the pathway from corresponding heatmap	HEATorder	order of the pathway from corresponding heatmap	HEATorder	order of the pathway from corresponding heatmap	HEATorder	order of the pathway from corresponding heatmap	HEATorder	order of the pathway from corresponding heatmap	HEATorder	order of the pathway from corresponding heatmap	HEATorder	order of the pathway from corresponding heatmap	HEATorder	order of the pathway from corresponding heatmap	HEATorder	order of the pathway from corresponding heatmap	HEATorder	order of the pathway from corresponding heatmap	HEATorder	order of the pathway from corresponding heatmap	HEATorder	order of the pathway from corresponding heatmap	HEATorder	order of the pathway from corresponding heatmap	HEATorder	order of the pathway from corresponding heatmap	HEATorder	order of the pathway from corresponding heatmap	HEATorder	order of the pathway from corresponding heatmap	HEATorder	order of the pathway from corresponding heatmap	HEATorder	order of the pathway from corresponding heatmap	HEATorder	order of the pathway from corresponding heatmap	HEATorder	order of the pathway from corresponding heatmap	HEATorder	order of the pathway from corresponding heatmap	HEATorder	order of the pathway from corresponding heatmap	HEATorder	order of the pathway from corresponding heatmap	HEATorder	order of the pathway from corresponding heatmap	HEATorder	order of the pathway from corresponding heatmap	HEATorder	order of the pathway from corresponding heatmap	HEATorder	order of the pathway from corresponding heatmap	HEATorder	order of the pathway from corresponding heatmap	HEATorder	order of the pathway from corresponding heatmap	HEATorder	order of the pathway from corresponding heatmap	HEATorder	order of the pathway from corresponding heatmap	HEATorder	order of the pathway from corresponding heatmap	HEATorder	order of the pathway from corresponding heatmap	HEATorder	order of the pathway from corresponding heatmap	HEATorder	order of the pathway from corresponding heatmap	HEATorder	order of the pathway from corresponding heatmap	HEATorder	order of the pathway from corresponding heatmap	HEATorder	order of the pathway from corresponding heatmap	HEATorder	order of the pathway from corresponding heatmap	HEATorder	order of the pathway from corresponding heatmap	HEATorder	order of the pathway from corresponding heatmap	HEATorder	order of the pathway from corresponding heatmap	HEATorder	order of the pathway from corresponding heatmap	HEATorder	order of the pathway from corresponding heatmap	HEATorder	order of the pathway from corresponding heatmap	HEATorder	order of the pathway from corresponding heatmap	HEATorder	order of the pathway from corresponding heatmap	HEATorder	order of the pathway from corresponding heatmap	HEATorder	order of the pathway from corresponding heatmap	HEATorder	order of the pathway from corresponding heatmap	HEATorder	order of the pathway from corresponding heatmap	HEATorder	order of the pathway from corresponding heatmap	HEATorder	order of the pathway from corresponding heatmap	HEATorder	order of the pathway from corresponding heatmap	HEATorder	order of the pathway from corresponding heatmap	HEATorder	order of the pathway from corresponding heatmap	HEATorder	order of the pathway from corresponding heatmap	HEATorder	order of the pathway from corresponding heatmap	HEATorder	order of the pathway from corresponding heatmap	HEATorder	order of the pathway from corresponding heatmap	HEATorder	order of the pathway from corresponding heatmap	HEATorder	order of the pathway from corresponding heatmap	HEATorder	order of the pathway from corresponding heatmap	HEATorder	order of the pathway from corresponding heatmap	HEATorder	order of the pathway from corresponding heatmap	HEATorder	order of the pathway from corresponding heatmap	HEATorder	order of the pathway from corresponding heatmap	HEATorder	order of the pathway from corresponding heatmap	HEATorder	order of the pathway from corresponding heatmap	HEATorder	order of the pathway from corresponding heatmap	HEATorder	order of the pathway from corresponding heatmap	HEATorder	order of the pathway from corresponding heatmap	HEATorder	order of the pathway from corresponding heatmap	HEATorder	order of the pathway from corresponding heatmap	HEATorder	order of the pathway from corresponding heatmap	HEATorder	order of the pathway from corresponding heatmap	HEATorder	order of the pathway from corresponding heatmap	HEATorder	order of the pathway from corresponding heatmap	HEATorder	order of the pathway from corresponding heatmap	HEATorder	order of the pathway from corresponding heatmap	HEATorder	order of the pathway from corresponding heatmap	HEATorder	order of the pathway from corresponding heatmap	HEATorder	order of the pathway from corresponding heatmap	HEATorder	order of the pathway from corresponding heatmap	HEATorder	order of the pathway from corresponding heatmap	HEATorder	order of the pathway from corresponding heatmap	HEATorder	order of the pathway from corresponding heatmap	HEATorder	order of the pathway from corresponding heatmap	HEATorder	order of the pathway from corresponding heatmap	HEATorder	order of the pathway from corresponding heatmap	HEATorder	order of the pathway from corresponding heatmap	HEATorder	order of the pathway from corresponding heatmap	HEATorder	order of the pathway from corresponding heatmap	HEATorder	order of the pathway from corresponding heatmap	HEATorder	order of the pathway from corresponding heatmap	HEATorder	order of the pathway from corresponding heatmap	HEATorder	order of the pathway from corresponding heatmap	HEATorder	order of the pathway from corresponding heatmap	HEATorder	order of the pathway from corresponding heatmap	HEATorder	order of the pathway from corresponding heatmap	HEATorder	order of the pathway from corresponding heatmap	HEATorder	order of the pathway from corresponding heatmap	HEATorder	order of the pathway from corresponding heatmap	HEATorder	order of the pathway from corresponding heatmap	HEATorder	order of the pathway from corresponding heatmap	HEATorder	order of the pathway from corresponding heatmap	HEATorder	order of the pathway from corresponding heatmap	HEATorder	order of the pathway from corresponding heatmap	HEATorder	order of the pathway from corresponding heatmap	HEATorder	order of the pathway from corresponding heatmap	HEATorder	order of the pathway from corresponding heatmap	HEATorder	order of the pathway from corresponding heatmap	HEATorder	order of the pathway from corresponding heatmap	HEATorder	order of the pathway from corresponding heatmap	HEATorder	order of the pathway from corresponding heatmap	HEATorder	order of the pathway from corresponding heatmap	HEATorder	order of the pathway from corresponding heatmap	HEATorder	order of the pathway from corresponding heatmap	HEATorder	order of the pathway from corresponding heatmap	HEATorder	order of the pathway from corresponding heatmap	HEATorder	order of the pathway from corresponding heatmap	HEATorder	order of the pathway from corresponding heatmap	HEATorder	order of the pathway from corresponding heatmap	HEATorder	order of the pathway from corresponding heatmap	HEATorder	order of the pathway from corresponding heatmap	HEATorder	order of the pathway from corresponding heatmap	HEATorder	order of the pathway from corresponding heatmap	HEATorder	order of the pathway from corresponding heatmap	HEATorder	order of the pathway from corresponding heatmap	HEATorder	order of the pathway from corresponding heatmap	HEATorder	order of the pathway from corresponding heatmap	HEATorder	order of the pathway from corresponding heatmap	HEATorder	order of the pathway from corresponding heatmap	HEATorder	order of the pathway from corresponding heatmap	HEATorder	order of the pathway from corresponding heatmap	HEATorder	order of the pathway from corresponding heatmap	HEATorder	order of the pathway from corresponding heatmap	HEATorder	order of the pathway from corresponding heatmap	HEATorder	order of the pathway from corresponding heatmap	HEATorder	order of the pathway from corresponding heatmap	HEATorder	order of the pathway from corresponding heatmap	HEATorder	order of the pathway from corresponding heatmap	HEATorder	order of the pathway from corresponding heatmap	HEATorder	order of the pathway from corresponding heatmap	HEATorder	order of the pathway from corresponding heatmap	HEATorder	order of the pathway from corresponding heatmap	HEATorder	order of the pathway from corresponding heatmap	HEATorder	order of the pathway from corresponding heatmap	HEATorder	order of the pathway from corresponding heatmap	HEATorder	order of the pathway from corresponding heatmap	HEATorder	order of the pathway from corresponding heatmap	HEATorder	order of the pathway from corresponding heatmap	HEATorder	order of the pathway from corresponding heatmap	HEATorder	order of the pathway from corresponding heatmap	HEATorder	order of the pathway from corresponding heatmap	HEATorder	order of the pathway from corresponding heatmap	HEATorder	order of the pathway from corresponding heatmap	HEATorder	order of the pathway from corresponding heatmap	HEATorder	order of the pathway from corresponding heatmap	HEATorder	order of the pathway from corresponding heatmap	HEATorder	order of the pathway from corresponding heatmap	HEATorder	order of the pathway from corresponding heatmap	HEATorder	order of the pathway from corresponding heatmap	HEATorder	order of the pathway from corresponding heatmap	HEATorder	order of the pathway from corresponding heatmap	HEATorder	order of the pathway from corresponding heatmap	HEATorder	order of the pathway from corresponding heatmap	HEATorder	order of the pathway from corresponding heatmap	HEATorder	order of the pathway from corresponding heatmap	HEATorder	order of the pathway from corresponding heatmap	HEATorder	order of the pathway from corresponding heatmap	HEATorder	order of the pathway from corresponding heatmap	HEATorder	order of the pathway from corresponding heatmap	HEATorder	order of the pathway from corresponding heatmap	HEATorder	order of the pathway from corresponding heatmap	HEATorder	order of the pathway from corresponding heatmap	HEATorder	order of the pathway from corresponding heatmap	HEATorder	order of the pathway from corresponding heatmap	HEATorder	order of the pathway from corresponding heatmap	HEATorder	order of the pathway from corresponding heatmap	HEATorder	order of the pathway from corresponding heatmap	HEATorder	order of the pathway from corresponding heatmap	HEATorder	order of the pathway from corresponding heatmap	HEATorder	order of the pathway from corresponding heatmap	HEATorder	order of the pathway from corresponding heatmap	HEATorder	order of the pathway from corresponding heatmap	HEATorder	order of the pathway from corresponding heatmap	HEATorder	order of the pathway from corresponding heatmap	HEATorder	order of the pathway from corresponding heatmap	HEATorder	order of the pathway from corresponding heatmap	HEATorder	order of the pathway from corresponding heatmap	HEATorder	order of the pathway from corresponding heatmap	HEATorder	order of the pathway from corresponding heatmap	HEATorder	order of the pathway from corresponding heatmap	HEATorder	order of the pathway from corresponding heatmap	HEATorder	order of the pathway from corresponding heatmap	HEATorder	order of the pathway from corresponding heatmap	HEATorder	order of the pathway from corresponding heatmap	HEATorder	order of the pathway from corresponding heatmap	HEATorder	order of the pathway from corresponding heatmap	HEATorder	order of the pathway from corresponding heatmap	HEATorder	order of the pathway from corresponding heatmap	HEATorder	order of the pathway from corresponding heatmap	HEATorder	order of the pathway from corresponding heatmap	HEATorder	order of the pathway from corresponding heatmap	HEATorder	order of the pathway from corresponding heatmap	HEATorder	order of the pathway from corresponding heatmap	HEATorder	order of the pathway from corresponding heatmap	HEATorder	order of the pathway from corresponding heatmap	HEATorder	order of the pathway from corresponding heatmap	HEATorder	order of the pathway from corresponding heatmap	HEATorder	order of the pathway from corresponding heatmap	HEATorder	order of the pathway from corresponding heatmap	HEATorder	order of the pathway from corresponding heatmap	HEATorder	order of the pathway from corresponding heatmap	HEATorder	order of the pathway from corresponding heatmap	HEATorder	order of the pathway from corresponding heatmap	HEATorder	order of the pathway from corresponding heatmap	HEATorder	order of the pathway from corresponding heatmap	HEATorder	order of the pathway from corresponding heatmap	HEATorder	order of the pathway from corresponding heatmap	HEATorder	order of the pathway from corresponding heatmap	HEATorder	order of the pathway from corresponding heatmap	HEATorder	order of the pathway from corresponding heatmap	HEATorder	order of the pathway from corresponding heatmap	HEATorder	order of the pathway from corresponding heatmap	HEATorder	order of the pathway from corresponding heatmap	HEATorder	order of the pathway from corresponding heatmap	HEATorder	order of the pathway from corresponding heatmap	HEATorder	order of the pathway from corresponding heatmap	HEATorder	order of the pathway from corresponding heatmap	HEATorder	order of the pathway from corresponding heatmap	HEATorder	order of the pathway from corresponding heatmap	HEATorder	order of the pathway from corresponding heatmap	HEATorder	order of the pathway from corresponding heatmap	HEATorder	order of the pathway from corresponding heatmap	HEATorder	order of the pathway from corresponding heatmap	HEATorder	order of the pathway from corresponding heatmap	HEATorder	order of the pathway from corresponding heatmap	HEATorder	order of the pathway from corresponding heatmap	HEATorder	order of the pathway from corresponding heatmap	HEATorder	order of the pathway from corresponding heatmap	HEATorder	order of the pathway from corresponding heatmap	HEATorder	order of the pathway from corresponding heatmap	HEATorder	order of the pathway from corresponding heatmap	HEATorder	order of the pathway from corresponding heatmap	HEATorder	order of the pathway from corresponding heatmap	HEATorder	order of the pathway from corresponding heatmap	HEATorder	order of the pathway from corresponding heatmap	HEATorder	order of the pathway from corresponding heatmap	HEATorder	order of the pathway from corresponding heatmap	HEATorder	order of the pathway from corresponding heatmap	HEATorder	order of the pathway from corresponding heatmap	HEATorder	order of the pathway from corresponding heatmap	HEATorder	order of the pathway from corresponding heatmap	HEATorder	order of the pathway from corresponding heatmap	HEATorder	order of the pathway from corresponding heatmap	HEATorder	order of the pathway from corresponding heatmap	HEATorder	order of the pathway from corresponding heatmap	HEATorder	order of the pathway from corresponding heatmap	HEATorder	order of the pathway from corresponding heatmap	HEATorder	order of the pathway from corresponding heatmap	HEATorder	order of the pathway from corresponding heatmap	HEATorder	order of the pathway from corresponding heatmap	HEATorder	order of the pathway from corresponding heatmap	HEATorder	order of the pathway from corresponding heatmap	HEATorder	order of the pathway from corresponding heatmap	HEATorder	order of the pathway from corresponding heatmap	HEATorder	order of the pathway from corresponding heatmap	HEATorder	order of the pathway from corresponding heatmap	HEATorder	order of the pathway from corresponding heatmap	HEATorder	order of the pathway from corresponding heatmap	HEATorder	order of the pathway from corresponding heatmap	HEATorder	order of the pathway from corresponding heatmap	HEATorder	order of the pathway from corresponding heatmap	HEATorder	order of the pathway from corresponding heatmap	HEATorder	order of the pathway from corresponding heatmap	HEATorder	order of the pathway from corresponding heatmap	HEATorder	order of the pathway from corresponding heatmap	HEATorder	order of the pathway from corresponding heatmap	HEATorder	order of the pathway from corresponding heatmap	HEATorder	order of the pathway from corresponding heatmap	HEATorder	order of the pathway from corresponding heatmap	HEATorder	order of the pathway from corresponding heatmap	HEATorder	order of the pathway from corresponding heatmap	HEATorder	order of the pathway from corresponding heatmap	HEATorder	order of the pathway from corresponding heatmap	HEATorder	order of the pathway from corresponding heatmap	HEATorder	order of the pathway from corresponding heatmap	HEATorder	order of the pathway from corresponding heatmap	HEATorder	order of the pathway from corresponding heatmap	HEATorder	order of the pathway from corresponding heatmap	HEATorder	order of the pathway from corresponding heatmap	HEATorder	order of the pathway from corresponding heatmap	HEATorder	order of the pathway from corresponding heatmap	HEATorder	order of the pathway from corresponding heatmap	HEATorder	order of the pathway from corresponding heatmap	HEATorder	order of the pathway from corresponding heatmap	HEATorder	order of the pathway from corresponding heatmap	HEATorder	order of the pathway from corresponding heatmap	HEATorder	order of the pathway from corresponding heatmap	HEATorder	order of the pathway from corresponding heatmap	HEATorder	order of the pathway from corresponding heatmap	HEATorder	order of the pathway from corresponding heatmap	HEATorder	order of the pathway from corresponding heatmap	HEATorder	order of the pathway from corresponding heatmap	HEATorder	order of the pathway from corresponding heatmap	HEATorder	order of the pathway from corresponding heatmap	HEATorder	order of the pathway from corresponding heatmap	HEATorder	order of the pathway from corresponding heatmap	HEATorder	order of the pathway from corresponding heatmap	HEATorder	order of the pathway from corresponding heatmap	HEATorder	order of the pathway from corresponding heatmap	HEATorder	order of the pathway from corresponding heatmap	HEATorder	order of the pathway from corresponding heatmap	HEATorder	order of the pathway from corresponding heatmap	HEATorder	order of the pathway from corresponding heatmap	HEATorder	order of the pathway from corresponding heatmap	HEATorder	order of the pathway from corresponding heatmap	HEATorder	order of the pathway from corresponding heatmap	HEATorder	order of the pathway from corresponding heatmap	HEATorder	order of the pathway from corresponding heatmap	HEATorder	order of the pathway from corresponding heatmap	HEATorder	order of the pathway from corresponding heatmap	HEATorder	order of the pathway from corresponding heatmap	HEATorder	order of the pathway from corresponding heatmap	HEATorder	order of the pathway from corresponding heatmap	HEATorder	order of the pathway from corresponding heatmap	HEATorder	order of the pathway from corresponding heatmap	HEATorder	order of the pathway from corresponding heatmap	HEATorder	order of the pathway from corresponding heatmap	HEATorder	order of the pathway from corresponding heatmap	HEATorder	order of the pathway from corresponding heatmap	HEATorder	order of the pathway from corresponding heatmap	HEATorder	order of the pathway from corresponding heatmap	HEATorder	order of the pathway from corresponding heatmap	HEATorder	order of the pathway from corresponding heatmap	HEATorder	order of the pathway from corresponding heatmap	HEATorder	order of the pathway from corresponding heatmap	HEATorder	order of the pathway from corresponding heatmap	HEATorder	order of the pathway from corresponding heatmap	HEATorder	order of the pathway from corresponding heatmap	HEATorder	order of the pathway from corresponding heatmap	HEATorder	order of the pathway from corresponding heatmap	HEATorder	order of the pathway from corresponding heatmap	HEATorder	order of the pathway from corresponding heatmap	HEATorder	order of the pathway from corresponding heatmap	HEATorder	order of the pathway from corresponding heatmap	HEATorder	order of the pathway from corresponding heatmap	HEATorder	order of the pathway from corresponding heatmap	HEATorder	order of the pathway from corresponding heatmap	HEATorder	order of the pathway from corresponding heatmap	HEATorder	order of the pathway from corresponding heatmap	HEATorder	order of the pathway from corresponding heatmap	HEATorder	order of the pathway from corresponding heatmap	HEATorder	order of the pathway from corresponding heatmap	HEATorder	order of the pathway from corresponding heatmap	HEATorder	order of the pathway from corresponding heatmap	HEATorder	order of the pathway from corresponding heatmap	HEATorder	order of the pathway from corresponding heatmap	HEATorder	order of the pathway from corresponding heatmap	HEATorder	order of the pathway from corresponding heatmap	HEATorder	order of the pathway from corresponding heatmap	HEATorder	order of the pathway from corresponding heatmap	HEATorder	order of the pathway from corresponding heatmap	HEATorder	order of the pathway from corresponding heatmap	HEATorder	order of the pathway from corresponding heatmap	HEATorder	order of the pathway from corresponding heatmap	HEATorder	order of the pathway from corresponding heatmap	HEATorder	order of the pathway from corresponding heatmap	HEATorder	order of the pathway from corresponding heatmap	HEATorder	order of the pathway from corresponding heatmap	HEATorder	order of the pathway from corresponding heatmap	HEATorder	order of the pathway from corresponding heatmap	HEATorder	order of the pathway from corresponding heatmap	HEATorder	order of the pathway from corresponding heatmap	HEATorder	order of the pathway from corresponding heatmap	HEATorder	order of the pathway from corresponding heatmap	HEATorder	order of the pathway from corresponding heatmap	HEATorder	order of the pathway from corresponding heatmap	HEATorder	order of the pathway from corresponding heatmap	HEATorder	order of the pathway from corresponding heatmap	HEATorder	order of the pathway from corresponding heatmap	HEATorder	order of the pathway from corresponding heatmap	HEATorder	order of the pathway from corresponding heatmap	HEATorder	order of the pathway from corresponding heatmap	HEATorder	order of the pathway from corresponding heatmap	HEATorder	order of the pathway from corresponding heatmap	HEATorder	order of the pathway from corresponding heatmap	HEATorder	order of the pathway from corresponding heatmap	HEATorder	order of the pathway from corresponding heatmap	HEATorder	order of the pathway from corresponding heatmap	HEATorder	order of the pathway from corresponding heatmap	HEATorder	order of the pathway from corresponding heatmap	HEATorder	order of the pathway from corresponding heatmap	HEATorder	order of the pathway from corresponding heatmap	HEATorder	order of the pathway from corresponding heatmap	HEATorder	order of the pathway from corresponding heatmap	HEATorder	order of the pathway from corresponding heatmap	HEATorder	order of the pathway from corresponding heatmap	HEATorder	order of the pathway from corresponding heatmap	HEATorder	order of the pathway from corresponding heatmap	HEATorder	order of the pathway from corresponding heatmap	HEATorder	order of the pathway from corresponding heatmap	HEATorder	order of the pathway from corresponding heatmap	HEATorder	order of the pathway from corresponding heatmap	HEATorder	order of the pathway from corresponding heatmap	HEATorder	order of the pathway from corresponding heatmap	HEATorder	order of the pathway from corresponding heatmap	HEATorder	order of the pathway from corresponding heatmap	HEATorder	order of the pathway from corresponding heatmap	HEATorder	order of the pathway from corresponding heatmap	HEATorder	order of the pathway from corresponding heatmap	HEATorder	order of the pathway from corresponding heatmap	HEATorder	order of the pathway from corresponding heatmap	HEATorder	order of the pathway from corresponding heatmap	HEATorder	order of the pathway from corresponding heatmap	HEATorder	order of the pathway from corresponding heatmap	HEATorder	order of the pathway from corresponding heatmap	HEATorder	order of the pathway from corresponding heatmap	HEATorder	order of the pathway from corresponding heatmap	HEATorder	order of the pathway from corresponding heatmap	HEATorder	order of the pathway from corresponding heatmap	HEATorder	order of the pathway from corresponding heatmap	HEATorder	order of the pathway from corresponding heatmap	HEATorder	order of the pathway from corresponding heatmap	HEATorder	order of the pathway from corresponding heatmap	HEATorder	order of the pathway from corresponding heatmap	HEATorder	order of the pathway from corresponding heatmap	HEATorder	order of the pathway from corresponding heatmap	HEATorder	order of the pathway from corresponding heatmap	HEATorder	order of the pathway from corresponding heatmap	HEATorder	order of the pathway from corresponding heatmap	HEATorder	order of the pathway from corresponding heatmap	HEATorder	order of the pathway from corresponding heatmap	HEATorder	order of the pathway from corresponding heatmap	HEATorder	order of the pathway from corresponding heatmap	HEATorder	order of the pathway from corresponding heatmap	HEATorder	order of the pathway from corresponding heatmap	HEATorder	order of the pathway from corresponding heatmap	HEATorder	order of the pathway from corresponding heatmap	HEATorder	order of the pathway from corresponding heatmap	HEATorder	order of the pathway from corresponding heatmap	HEATorder	order of the pathway from corresponding heatmap	HEATorder	order of the pathway from corresponding heatmap	HEATorder	order of the pathway from corresponding heatmap	HEATorder	order of the pathway from corresponding heatmap	HEATorder	order of the pathway from corresponding heatmap	HEATorder	order of the pathway from corresponding heatmap	HEATorder	order of the pathway from corresponding heatmap	HEATorder	order of the pathway from corresponding heatmap	HEATorder	order of the pathway from corresponding heatmap	HEATorder	order of the pathway from corresponding heatmap	HEATorder	order of the pathway from corresponding heatmap	HEATorder	order of the pathway from corresponding heatmap	HEATorder	order of the pathway from corresponding heatmap	HEATorder	order of the pathway from corresponding heatmap	HEATorder	order of the pathway from corresponding heatmap	HEATorder	order of the pathway from corresponding heatmap	HEATorder	order of the pathway from corresponding heatmap	HEATorder	order of the pathway from corresponding heatmap	HEATorder	order of the pathway from corresponding heatmap	HEATorder	order of the pathway from corresponding heatmap	HEATorder	order of the pathway from corresponding heatmap	HEATorder	order of the pathway from corresponding heatmap	HEATorder	order of the pathway from corresponding heatmap	HEATorder	order of the pathway from corresponding heatmap	HEATorder	order of the pathway from corresponding heatmap	HEATorder	order of the pathway from corresponding heatmap	HEATorder	order of the pathway from corresponding heatmap	HEATorder	order of the pathway from corresponding heatmap	HEATorder	order of the pathway from corresponding heatmap	HEATorder	order of the pathway from corresponding heatmap	HEATorder	order of the pathway from corresponding heatmap	HEATorder	order of the pathway from corresponding heatmap	HEATorder	order of the pathway from corresponding heatmap	HEATorder	order of the pathway from corresponding heatmap	HEATorder	order of the pathway from corresponding heatmap	HEATorder	order of the pathway from corresponding heatmap	HEATorder	order of the pathway from corresponding heatmap	HEATorder	order of the pathway from corresponding heatmap	HEATorder	order of the pathway from corresponding heatmap	HEATorder	order of the pathway from corresponding heatmap	HEATorder	order of the pathway from corresponding heatmap	HEATorder	order of the pathway from corresponding heatmap	HEATorder	order of the pathway from corresponding heatmap	HEATorder	order of the pathway from corresponding heatmap	HEATorder	order of the pathway from corresponding heatmap	HEATorder	order of the pathway from corresponding heatmap	HEATorder	order of the pathway from corresponding heatmap	HEATorder	order of the pathway from corresponding heatmap	HEATorder	order of the pathway from corresponding heatmap	HEATorder	order of the pathway from corresponding heatmap	HEATorder	order of the pathway from corresponding heatmap	HEATorder	order of the pathway from corresponding heatmap	HEATorder	order of the pathway from corresponding heatmap	HEATorder	order of the pathway from corresponding heatmap	HEATorder	order of the pathway from corresponding heatmap	HEATorder	order of the pathway from corresponding heatmap	HEATorder	order of the pathway from corresponding heatmap	HEATorder	order of the pathway from corresponding heatmap	HEATorder	order of the pathway from corresponding heatmap	HEATorder	order of the pathway from corresponding heatmap	HEATorder	order of the pathway from corresponding heatmap	HEATorder	order of the pathway from corresponding heatmap	HEATorder	order of the pathway from corresponding heatmap	HEATorder	order of the pathway from corresponding heatmap	HEATorder	order of the pathway from corresponding heatmap	HEATorder	order of the pathway from corresponding heatmap	HEATorder	order of the pathway from corresponding heatmap	HEATorder	order of the pathway from corresponding heatmap	HEATorder	order of the pathway from corresponding heatmap	HEATorder	order of the pathway from corresponding heatmap	HEATorder	order of the pathway from corresponding heatmap	HEATorder	order of the pathway from corresponding heatmap	HEATorder	order of the pathway from corresponding heatmap	HEATorder	order of the pathway from corresponding heatmap	HEATorder	order of the pathway from corresponding heatmap	HEATorder	order of the pathway from corresponding heatmap	HEATorder	order of the pathway from corresponding heatmap	HEATorder	order of the pathway from corresponding heatmap	HEATorder	order of the pathway from corresponding heatmap	HEATorder	order of the pathway from corresponding heatmap	HEATorder	order of the pathway from corresponding heatmap	HEATorder	order of the pathway from corresponding heatmap	HEATorder	order of the pathway from corresponding heatmap	HEATorder	order of the pathway from corresponding heatmap	HEATorder	order of the pathway from corresponding heatmap	HEATorder	order of the pathway from corresponding heatmap	HEATorder	order of the pathway from corresponding heatmap	HEATorder	order of the pathway from corresponding heatmap	HEATorder	order of the pathway from corresponding heatmap	HEATorder	order of the pathway from corresponding heatmap	HEATorder	order of the pathway from corresponding heatmap	HEATorder	order of the pathway from corresponding heatmap	HEATorder	order of the pathway from corresponding heatmap	HEATorder	order of the pathway from corresponding heatmap	HEATorder	order of the pathway from corresponding heatmap	HEATorder	order of the pathway from corresponding heatmap	HEATorder	order of the pathway from corresponding heatmap	HEATorder	order of the pathway from corresponding heatmap	HEATorder	order of the pathway from corresponding heatmap	HEATorder	order of the pathway from corresponding heatmap	HEATorder	order of the pathway from corresponding heatmap	HEATorder	order of the pathway from corresponding heatmap	HEATorder	order of the pathway from corresponding heatmap	HEATorder	order of the pathway from corresponding heatmap	HEATorder	order of the pathway from corresponding heatmap	HEATorder	order of the pathway from corresponding heatmap	HEATorder	order of the pathway from corresponding heatmap	HEATorder	order of the pathway from corresponding heatmap	HEATorder	order of the pathway from corresponding heatmap	HEATorder	order of the pathway from corresponding heatmap	HEATorder	order of the pathway from corresponding heatmap	HEATorder	order of the pathway from corresponding heatmap	HEATorder	order of the pathway from corresponding heatmap	HEATorder	order of the pathway from corresponding heatmap	HEATorder	order of the pathway from corresponding heatmap	HEATorder	order of the pathway from corresponding heatmap	HEATorder	order of the pathway from corresponding heatmap	HEATorder	order of the pathway from corresponding heatmap	HEATorder	order of the pathway from corresponding heatmap	HEATorder	order of the pathway from corresponding heatmap	HEATorder	order of the pathway from corresponding heatmap	HEATorder	order of the pathway from corresponding heatmap	HEATorder	order of the pathway from corresponding heatmap	HEATorder	order of the pathway from corresponding heatmap	HEATorder	order of the pathway from corresponding heatmap	HEATorder	order of the pathway from corresponding heatmap	HEATorder	order of the pathway from corresponding heatmap	HEATorder	order of the pathway from corresponding heatmap	HEATorder	order of the pathway from corresponding heatmap	HEATorder	order of the pathway from corresponding heatmap	HEATorder	order of the pathway from corresponding heatmap	HEATorder	order of the pathway from corresponding heatmap	HEATorder	order of the pathway from corresponding heatmap	HEATorder	order of the pathway from corresponding heatmap	HEATorder	order of the pathway from corresponding heatmap	HEATorder	order of the pathway from corresponding heatmap	HEATorder	order of the pathway from corresponding heatmap	HEATorder	order of the pathway from corresponding heatmap	HEATorder	order of the pathway from corresponding heatmap	HEATorder	order of the pathway from corresponding heatmap	HEATorder	order of the pathway from corresponding heatmap	HEATorder	order of the pathway from corresponding heatmap	HEATorder	order of the pathway from corresponding heatmap	HEATorder	order of the pathway from corresponding heatmap	HEATorder	order of the pathway from corresponding heatmap	HEATorder	order of the pathway from corresponding heatmap	HEATorder	order of the pathway from corresponding heatmap	HEATorder	order of the pathway from corresponding heatmap	HEATorder	order of the pathway from corresponding heatmap	HEATorder	order of the pathway from corresponding heatmap	HEATorder	order of the pathway from corresponding heatmap	HEATorder	order of the pathway from corresponding heatmap	HEATorder	order of the pathway from corresponding heatmap	HEATorder	order of the pathway from corresponding heatmap	HEATorder	order of the pathway from corresponding heatmap	HEATorder	order of the pathway from corresponding heatmap	HEATorder	order of the pathway from corresponding heatmap	HEATorder	order of the pathway from corresponding heatmap	HEATorder	order of the pathway from corresponding heatmap	HEATorder	order of the pathway from corresponding heatmap	HEATorder	order of the pathway from corresponding heatmap	HEATorder	order of the pathway from corresponding heatmap	HEATorder	order of the pathway from corresponding heatmap	HEATorder	order of the pathway from corresponding heatmap	HEATorder	order of the pathway from corresponding heatmap	HEATorder	order of the pathway from corresponding heatmap	HEATorder	order of the pathway from corresponding heatmap	HEATorder	order of the pathway from corresponding heatmap	HEATorder	order of the pathway from corresponding heatmap	HEATorder	order of the pathway from corresponding heatmap	HEATorder	order of the pathway from corresponding heatmap	HEATorder	order of the pathway from corresponding heatmap	HEATorder	order of the pathway from corresponding heatmap	HEATorder	order of the pathway from corresponding heatmap	HEATorder	order of the pathway from corresponding heatmap	HEATorder	order of the pathway from corresponding heatmap	HEATorder	order of the pathway from corresponding heatmap	HEATorder	order of the pathway from corresponding heatmap	HEATorder	order of the pathway from corresponding heatmap	HEATorder	order of the pathway from corresponding heatmap	HEATorder	order of the pathway from corresponding heatmap	HEATorder	order of the pathway from corresponding heatmap	HEATorder	order of the pathway from corresponding heatmap	HEATorder	order of the pathway from corresponding heatmap	HEATorder	order of the pathway from corresponding heatmap	HEATorder	order of the pathway from corresponding heatmap	HEATorder	order of the pathway from corresponding heatmap	HEATorder	order of the pathway from corresponding heatmap	HEATorder	order of the pathway from corresponding heatmap	HEATorder	order of the pathway from corresponding heatmap	HEATorder	order of the pathway from corresponding heatmap	HEATorder	order of the pathway from corresponding heatmap	HEATorder	order of the pathway from corresponding heatmap	HEATorder	order of the pathway from corresponding heatmap	HEATorder	order of the pathway from corresponding heatmap	HEATorder	order of the pathway from corresponding heatmap	HEATorder	order of the pathway from corresponding heatmap	HEATorder	order of the pathway from corresponding heatmap	HEATorder	order of the pathway from corresponding heatmap	HEATorder	order of the pathway from corresponding heatmap	HEATorder	order of the pathway from corresponding heatmap	HEATorder	order of the pathway from corresponding heatmap	HEATorder	order of the pathway from corresponding heatmap	HEATorder	order of the pathway from corresponding heatmap	HEATorder	order of the pathway from corresponding heatmap	HEATorder	order of the pathway from corresponding heatmap	HEATorder	order of the pathway from corresponding heatmap	HEATorder	order of the pathway from corresponding heatmap	HEATorder	order of the pathway from corresponding heatmap	HEATorder	order of the pathway from corresponding heatmap	HEATorder	order of the pathway from corresponding heatmap	HEATorder	order of the pathway from corresponding heatmap	HEATorder	order of the pathway from corresponding heatmap	HEATorder	order of the pathway from corresponding heatmap	HEATorder	order of the pathway from corresponding heatmap	HEATorder	order of the pathway from corresponding heatmap	HEATorder	order of the pathway from corresponding heatmap	HEATorder	order of the pathway from corresponding heatmap	HEATorder	order of the pathway from corresponding heatmap	HEATorder	order of the pathway from corresponding heatmap	HEATorder	order of the pathway from corresponding heatmap	HEATorder	order of the pathway from corresponding heatmap	HEATorder	order of the pathway from corresponding heatmap	HEATorder	order of the pathway from corresponding heatmap	HEATorder	order of the pathway from corresponding heatmap	HEATorder	order of the pathway from corresponding heatmap	HEATorder	order of the pathway from corresponding heatmap	HEATorder	order of the pathway from corresponding heatmap	HEATorder	order of the pathway from corresponding heatmap	HEATorder	order of the pathway from corresponding heatmap	HEATorder	order of the pathway from corresponding heatmap	HEATorder	order of the pathway from corresponding heatmap	HEATorder	order of the pathway from corresponding heatmap	HEATorder	order of the pathway from corresponding heatmap	HEATorder	order of the pathway from corresponding heatmap	HEATorder	order of the pathway from corresponding heatmap	HEATorder	order of the pathway from corresponding heatmap	HEATorder	order of the pathway from corresponding heatmap	HEATorder	order of the pathway from corresponding heatmap	HEATorder	order of the pathway from corresponding heatmap	HEATorder	order of the pathway from corresponding heatmap	HEATorder	order of the pathway from corresponding heatmap	HEATorder	order of the pathway from corresponding heatmap	HEATorder	order of the pathway from corresponding heatmap	HEATorder	order of the pathway from corresponding heatmap	HEATorder	order of the pathway from corresponding heatmap	HEATorder	order of the pathway from corresponding heatmap	HEATorder	order of the pathway from corresponding heatmap	HEATorder	order of the pathway from corresponding heatmap	HEATorder	order of the pathway from corresponding heatmap	HEATorder	order of the pathway from corresponding heatmap	HEATorder	order of the pathway from corresponding heatmap	HEATorder	order of the pathway from corresponding heatmap	HEATorder	order of the pathway from corresponding heatmap	HEATorder	order of the pathway from corresponding heatmap	HEATorder	order of the pathway from corresponding heatmap	HEATorder	order of the pathway from corresponding heatmap	HEATorder	order of the pathway from corresponding heatmap	HEATorder	order of the pathway from corresponding heatmap	HEATorder	order of the pathway from corresponding heatmap	HEATorder	order of the pathway from corresponding heatmap	HEATorder	order of the pathway from corresponding heatmap	HEATorder	order of the pathway from corresponding heatmap	HEATorder	order of the pathway from corresponding heatmap	HEATorder	order of the pathway from corresponding heatmap	HEATorder	order of the pathway from corresponding heatmap	HEATorder	order of the pathway from corresponding heatmap	HEATorder	order of the pathway from corresponding heatmap	HEATorder	order of the pathway from corresponding heatmap	HEATorder	order of the pathway from corresponding heatmap	HEATorder	order of the pathway from corresponding heatmap	HEATorder	order of the pathway from corresponding heatmap	HEATorder	order of the pathway from corresponding heatmap	HEATorder	order of the pathway from corresponding heatmap	HEATorder	order of the pathway from corresponding heatmap	HEATorder	order of the pathway from corresponding heatmap	HEATorder	order of the pathway from corresponding heatmap	HEATorder	order of the pathway from corresponding heatmap	HEATorder	order of the pathway from corresponding heatmap	HEATorder	order of the pathway from corresponding heatmap	HEATorder	order of the pathway from corresponding heatmap	HEATorder	order of the pathway from corresponding heatmap	HEATorder	order of the pathway from corresponding heatmap	HEATorder	order of the pathway from corresponding heatmap	HEATorder	order of the pathway from corresponding heatmap	HEATorder	order of the pathway from corresponding heatmap	HEATorder	order of the pathway from corresponding heatmap	HEATorder	order of the pathway from corresponding heatmap	HEATorder	order of the pathway from corresponding heatmap	HEATorder	order of the pathway from corresponding heatmap	HEATorder	order of the pathway from corresponding heatmap	HEATorder	order of the pathway from corresponding heatmap	HEATorder	order of the pathway from corresponding heatmap	HEATorder	order of the pathway from corresponding heatmap	HEATorder	order of the pathway from corresponding heatmap	HEATorder	order of the pathway from corresponding heatmap	HEATorder	order of the pathway from corresponding heatmap	HEATorder	order of the pathway from corresponding heatmap	HEATorder	order of the pathway from corresponding heatmap	HEATorder	order of the pathway from corresponding heatmap	HEATorder	order of the pathway from corresponding heatmap	HEATorder	order of the pathway from corresponding heatmap	HEATorder	order of the pathway from corresponding heatmap	HEATorder	order of the pathway from corresponding heatmap	HEATorder	order of the pathway from corresponding heatmap	HEATorder	order of the pathway from corresponding heatmap	HEATorder	order of the pathway from corresponding heatmap	HEATorder	order of the pathway from corresponding heatmap	HEATorder	order of the pathway from corresponding heatmap	HEATorder	order of the pathway from corresponding heatmap	HEATorder	order of the pathway from corresponding heatmap	HEATorder	order of the pathway from corresponding heatmap	HEATorder	order of the pathway from corresponding heatmap	HEATorder	order of the pathway from corresponding heatmap	HEATorder	order of the pathway from corresponding heatmap	HEATorder	order of the pathway from corresponding heatmap	HEATorder	order of the pathway from corresponding heatmap	HEATorder	order of the pathway from corresponding heatmap	HEATorder	order of the pathway from corresponding heatmap	HEATorder	order of the pathway from corresponding heatmap	HEATorder	order of the pathway from corresponding heatmap	HEATorder	order of the pathway from corresponding heatmap	HEATorder	order of the pathway from corresponding heatmap	HEATorder	order of the pathway from corresponding heatmap	HEATorder	order of the pathway from corresponding heatmap	HEATorder	order of the pathway from corresponding heatmap	HEATorder	order of the pathway from corresponding heatmap	HEATorder	order of the pathway from corresponding heatmap	HEATorder	order of the pathway from corresponding heatmap	HEATorder	order of the pathway from corresponding heatmap	HEATorder	order of the pathway from corresponding heatmap	HEATorder	order of the pathway from corresponding heatmap	HEATorder	order of the pathway from corresponding heatmap	HEATorder	order of the pathway from corresponding heatmap	HEATorder	order of the pathway from corresponding heatmap	HEATorder	order of the pathway from corresponding heatmap	HEATorder	order of the pathway from corresponding heatmap	HEATorder	order of the pathway from corresponding heatmap	HEATorder	order of the pathway from corresponding heatmap	HEATorder	order of the pathway from corresponding heatmap	HEATorder	order of the pathway from corresponding heatmap	HEATorder	order of the pathway from corresponding heatmap	HEATorder	order of the pathway from corresponding heatmap	HEATorder	order of the pathway from corresponding heatmap	HEATorder	order of the pathway from corresponding heatmap	HEATorder	order of the pathway from corresponding heatmap	HEATorder	order of the pathway from corresponding heatmap	HEATorder	order of the pathway from corresponding heatmap	HEATorder	order of the pathway from corresponding heatmap	HEATorder	order of the pathway from corresponding heatmap	HEATorder	order of the pathway from corresponding heatmap	HEATorder	order of the pathway from corresponding heatmap	HEATorder	order of the pathway from corresponding heatmap	HEATorder	order of the pathway from corresponding heatmap	HEATorder	order of the pathway from corresponding heatmap	HEATorder	order of the pathway from corresponding heatmap	HEATorder	order of the pathway from corresponding heatmap	HEATorder	order of the pathway from corresponding heatmap	HEATorder	order of the pathway from corresponding heatmap	HEATorder	order of the pathway from corresponding heatmap	HEATorder	order of the pathway from corresponding heatmap	HEATorder	order of the pathway from corresponding heatmap	HEATorder	order of the pathway from corresponding heatmap	HEATorder	order of the pathway from corresponding heatmap	HEATorder	order of the pathway from corresponding heatmap	HEATorder	order of the pathway from corresponding heatmap	HEATorder	order of the pathway from corresponding heatmap	HEATorder	order of the pathway from corresponding heatmap	HEATorder	order of the pathway from corresponding heatmap	HEATorder	order of the pathway from corresponding heatmap	HEATorder	order of the pathway from corresponding heatmap	HEATorder	order of the pathway from corresponding heatmap	HEATorder	order of the pathway from corresponding heatmap	HEATorder	order of the pathway from corresponding heatmap	HEATorder	order of the pathway from corresponding heatmap	HEATorder	order of the pathway from corresponding heatmap	HEATorder	order of the pathway from corresponding heatmap	HEATorder	order of the pathway from corresponding heatmap	HEATorder	order of the pathway from corresponding heatmap	HEATorder	order of the pathway from corresponding heatmap	HEATorder	order of the pathway from corresponding heatmap	HEATorder	order of the pathway from corresponding heatmap	HEATorder	order of the pathway from corresponding heatmap	HEATorder	order of the pathway from corresponding heatmap	HEATorder	order of the pathway from corresponding heatmap	HEATorder	order of the pathway from corresponding heatmap	HEATorder	order of the pathway from corresponding heatmap	HEATorder	order of the pathway from corresponding heatmap	HEATorder	order of the pathway from corresponding heatmap	HEATorder	order of the pathway from corresponding heatmap	HEATorder	order of the pathway from corresponding heatmap	HEATorder	order of the pathway from corresponding heatmap	HEATorder	order of the pathway from corresponding heatmap	HEATorder	order of the pathway from corresponding heatmap	HEATorder	order of the pathway from corresponding heatmap	HEATorder	order of the pathway from corresponding heatmap	HEATorder	order of the pathway from corresponding heatmap	HEATorder	order of the pathway from corresponding heatmap	HEATorder	order of the pathway from corresponding heatmap	HEATorder	order of the pathway from corresponding heatmap	HEATorder	order of the pathway from corresponding heatmap	HEATorder	order of the pathway from corresponding heatmap	HEATorder	order of the pathway from corresponding heatmap	HEATorder	order of the pathway from corresponding heatmap	HEATorder	order of the pathway from corresponding heatmap	HEATorder	order of the pathway from corresponding heatmap	HEATorder	order of the pathway from corresponding heatmap	HEATorder	order of the pathway from corresponding heatmap	HEATorder	order of the pathway from corresponding heatmap	HEATorder	order of the pathway from corresponding heatmap	HEATorder	order of the pathway from corresponding heatmap	HEATorder	order of the pathway from corresponding heatmap	HEATorder	order of the pathway from corresponding heatmap	HEATorder	order of the pathway from corresponding heatmap	HEATorder	order of the pathway from corresponding heatmap	HEATorder	order of the pathway from corresponding heatmap	HEATorder	order of the pathway from corresponding heatmap	HEATorder	order of the pathway from corresponding heatmap	HEATorder	order of the pathway from corresponding heatmap	HEATorder	order of the pathway from corresponding heatmap	HEATorder	order of the pathway from corresponding heatmap	HEATorder	order of the pathway from corresponding heatmap	HEATorder	order of the pathway from corresponding heatmap	HEATorder	order of the pathway from corresponding heatmap	HEATorder	order of the pathway from corresponding heatmap	HEATorder	order of the pathway from corresponding heatmap	HEATorder	order of the pathway from corresponding heatmap	HEATorder	order of the pathway from corresponding heatmap	HEATorder	order of the pathway from corresponding heatmap	HEATorder	order of the pathway from corresponding heatmap	HEATorder	order of the pathway from corresponding heatmap	HEATorder	order of the pathway from corresponding heatmap	HEATorder	order of the pathway from corresponding heatmap	HEATorder	order of the pathway from corresponding heatmap	HEATorder	order of the pathway from corresponding heatmap	HEATorder	order of the pathway from corresponding heatmap	HEATorder	order of the pathway from corresponding heatmap	HEATorder	order of the pathway from corresponding heatmap	HEATorder	order of the pathway from corresponding heatmap	HEATorder	order of the pathway from corresponding heatmap	HEATorder	order of the pathway from corresponding heatmap	HEATorder	order of the pathway from corresponding heatmap	HEATorder	order of the pathway from corresponding heatmap	HEATorder	order of the pathway from corresponding heatmap	HEATorder	order of the pathway from corresponding heatmap	HEATorder	order of the pathway from corresponding heatmap	HEATorder	order of the pathway from corresponding heatmap	HEATorder	order of the pathway from corresponding heatmap	HEATorder	order of the pathway from corresponding heatmap	HEATorder	order of the pathway from corresponding heatmap	HEATorder	order of the pathway from corresponding heatmap	HEATorder	order of the pathway from corresponding heatmap	HEATorder	order of the pathway from corresponding heatmap	HEATorder	order of the pathway from corresponding heatmap	HEATorder	order of the pathway from corresponding heatmap	HEATorder	order of the pathway from corresponding heatmap	HEATorder	order of the pathway from corresponding heatmap	HEATorder	order of the pathway from corresponding heatmap	HEATorder	order of the pathway from corresponding heatmap	HEATorder	order of the pathway from corresponding heatmap	HEATorder	order of the pathway from corresponding heatmap	HEATorder	order of the pathway from corresponding heatmap	HEATorder	order of the pathway from corresponding heatmap	HEATorder	order of the pathway from corresponding heatmap	HEATorder	order of the pathway from corresponding heatmap	HEATorder	order of the pathway from corresponding heatmap	HEATorder	order of the pathway from corresponding heatmap	HEATorder	order of the pathway from corresponding heatmap	HEATorder	order of the pathway from corresponding heatmap	HEATorder	order of the pathway from corresponding heatmap	HEATorder	order of the pathway from corresponding heatmap	HEATorder	order of the pathway from corresponding heatmap	HEATorder	order of the pathway from corresponding heatmap	HEATorder	order of the pathway from corresponding heatmap	HEATorder	order of the pathway from corresponding heatmap	HEATorder	order of the pathway from corresponding heatmap	HEATorder	order of the pathway from corresponding heatmap	HEATorder	order of the pathway from corresponding heatmap	HEATorder	order of the pathway from corresponding heatmap	HEATorder	order of the pathway from corresponding heatmap	HEATorder	order of the pathway from corresponding heatmap	HEATorder	order of the pathway from corresponding heatmap	HEATorder	order of the pathway from corresponding heatmap	HEATorder	order of the pathway from corresponding heatmap	HEATorder	order of the pathway from corresponding heatmap	HEATorder	order of the pathway from corresponding heatmap	HEATorder	order of the pathway from corresponding heatmap	HEATorder	order of the pathway from corresponding heatmap	HEATorder	order of the pathway from corresponding heatmap	HEATorder	order of the pathway from corresponding heatmap	HEATorder	order of the pathway from corresponding heatmap	HEATorder	order of the pathway from corresponding heatmap	HEATorder	order of the pathway from corresponding heatmap	HEATorder	order of the pathway from corresponding heatmap	HEATorder	order of the pathway from corresponding heatmap	HEATorder	order of the pathway from corresponding heatmap	HEATorder	order of the pathway from corresponding heatmap	HEATorder	order of the pathway from corresponding heatmap	HEATorder	order of the pathway from corresponding heatmap	HEATorder	order of the pathway from corresponding heatmap	HEATorder	order of the pathway from corresponding heatmap	HEATorder	order of the pathway from corresponding heatmap	HEATorder	order of the pathway from corresponding heatmap	HEATorder	order of the pathway from corresponding heatmap	HEATorder	order of the pathway from corresponding heatmap	HEATorder	order of the pathway from corresponding heatmap	HEATorder	order of the pathway from corresponding heatmap	HEATorder	order of the pathway from corresponding heatmap	HEATorder	order of the pathway from corresponding heatmap	HEATorder	order of the pathway from corresponding heatmap	HEATorder	order of the pathway from corresponding heatmap	HEATorder	order of the pathway from corresponding heatmap	HEATorder	order of the pathway from corresponding heatmap	HEATorder	order of the pathway from corresponding heatmap	HEATorder	order of the pathway from corresponding heatmap	HEATorder	order of the pathway from corresponding heatmap	HEATorder	order of the pathway from corresponding heatmap	HEATorder	order of the pathway from corresponding heatmap	HEATorder	order of the pathway from corresponding heatmap	HEATorder	order of the pathway from corresponding heatmap	HEATorder	order of the pathway from corresponding heatmap	HEATorder	order of the pathway from corresponding heatmap	HEATorder	order of the pathway from corresponding heatmap	HEATorder	order of the pathway from corresponding heatmap	HEATorder	order of the pathway from corresponding heatmap	HEATorder	order of the pathway from corresponding heatmap	HEATorder	order of the pathway from corresponding heatmap	HEATorder	order of the pathway from corresponding heatmap	HEATorder	order of the pathway from corresponding heatmap	HEATorder	order of the pathway from corresponding heatmap	HEATorder	order of the pathway from corresponding heatmap	HEATorder	order of the pathway from corresponding heatmap	HEATorder	order of the pathway from corresponding heatmap	HEATorder	order of the pathway from corresponding heatmap	HEATorder	order of the pathway from corresponding heatmap	HEATorder	order of the pathway from corresponding heatmap	HEATorder	order of the pathway from corresponding heatmap	HEATorder	order of the pathway from corresponding heatmap	HEATorder	order of the pathway from corresponding heatmap	HEATorder	order of the pathway from corresponding heatmap	HEATorder	order of the pathway from corresponding heatmap	HEATorder	order of the pathway from corresponding heatmap	HEATorder	order of the pathway from corresponding heatmap	HEATorder	order of the pathway from corresponding heatmap	HEATorder	order of the pathway from corresponding heatmap	HEATorder	order of the pathway from corresponding heatmap	HEATorder	order of the pathway from corresponding heatmap	HEATorder	order of the pathway from corresponding heatmap	HEATorder	order of the pathway from corresponding heatmap	HEATorder	order of the pathway from corresponding heatmap	HEATorder	order of the pathway from corresponding heatmap	HEATorder	order of the pathway from corresponding heatmap	HEATorder	order of the pathway from corresponding heatmap	HEATorder	order of the pathway from corresponding heatmap	HEATorder	order of the pathway from corresponding heatmap	HEATorder	order of the pathway from corresponding heatmap	HEATorder	order of the pathway from corresponding heatmap	HEATorder	order of the pathway from corresponding heatmap	HEATorder	order of the pathway from corresponding heatmap	HEATorder	order of the pathway from corresponding heatmap	HEATorder	order of the pathway from corresponding heatmap	HEATorder	order of the pathway from corresponding heatmap	HEATorder	order of the pathway from corresponding heatmap	HEATorder	order of the pathway from corresponding heatmap	HEATorder	order of the pathway from corresponding heatmap	HEATorder	order of the pathway from corresponding heatmap	HEATorder	order of the pathway from corresponding heatmap	HEATorder	order of the pathway from corresponding heatmap	HEATorder	order of the pathway from corresponding heatmap	HEATorder	order of the pathway from corresponding heatmap	HEATorder	order of the pathway from corresponding heatmap	HEATorder	order of the pathway from corresponding heatmap	HEATorder	order of the pathway from corresponding heatmap	HEATorder	order of the pathway from corresponding heatmap	HEATorder	order of the pathway from corresponding heatmap	HEATorder	order of the pathway from corresponding heatmap	HEATorder	order of the pathway from corresponding heatmap	HEATorder	order of the pathway from corresponding heatmap	HEATorder	order of the pathway from corresponding heatmap	HEATorder	order of the pathway from corresponding heatmap	HEATorder	order of the pathway from corresponding heatmap	HEATorder	order of the pathway from corresponding heatmap	HEATorder	order of the pathway from corresponding heatmap	HEATorder	order of the pathway from corresponding heatmap	HEATorder	order of the pathway from corresponding heatmap	HEATorder	order of the pathway from corresponding heatmap	HEATorder	order of the pathway from corresponding heatmap	HEATorder	order of the pathway from corresponding heatmap	HEATorder	order of the pathway from corresponding heatmap	HEATorder	order of the pathway from corresponding heatmap	HEATorder	order of the pathway from corresponding heatmap	HEATorder	order of the pathway from corresponding heatmap	HEATorder	order of the pathway from corresponding heatmap	HEATorder	order of the pathway from corresponding heatmap	HEATorder	order of the pathway from corresponding heatmap	HEATorder	order of the pathway from corresponding heatmap	HEATorder	order of the pathway from corresponding heatmap	HEATorder	order of the pathway from corresponding heatmap	HEATorder	order of the pathway from corresponding heatmap	HEATorder	order of the pathway from corresponding heatmap	HEATorder	order of the pathway from corresponding heatmap	HEATorder	order of the pathway from corresponding heatmap	HEATorder	order of the pathway from corresponding heatmap	HEATorder	order of the pathway from corresponding heatmap	HEATorder	order of the pathway from corresponding heatmap	HEATorder	order of the pathway from corresponding heatmap	HEATorder	order of the pathway from corresponding heatmap	HEATorder	order of the pathway from corresponding heatmap	HEATorder	order of the pathway from corresponding heatmap	HEATorder	order of the pathway from corresponding heatmap	HEATorder	order of the pathway from corresponding heatmap	HEATorder	order of the pathway from corresponding heatmap	HEATorder	order of the pathway from corresponding heatmap	HEATorder	order of the pathway from corresponding heatmap	HEATorder	order of the pathway from corresponding heatmap	HEATorder	order of the pathway from corresponding heatmap	HEATorder	order of the pathway from corresponding heatmap	HEATorder	order of the pathway from corresponding heatmap	HEATorder	order of the pathway from corresponding heatmap	HEATorder	order of the pathway from corresponding heatmap	HEATorder	order of the pathway from corresponding heatmap	HEATorder	order of the pathway from corresponding heatmap	HEATorder	order of the pathway from corresponding heatmap	HEATorder	order of the pathway from corresponding heatmap	HEATorder	order of the pathway from corresponding heatmap	HEATorder	order of the pathway from corresponding heatmap	HEATorder	order of the pathway from corresponding heatmap	HEATorder	order of the pathway from corresponding heatmap	HEATorder	order of the pathway from corresponding heatmap	HEATorder	order of the pathway from corresponding heatmap	HEATorder	order of the pathway from corresponding heatmap	HEATorder	order of the pathway from corresponding heatmap	HEATorder	order of the pathway from corresponding heatmap	HEATorder	order of the pathway from corresponding heatmap	HEATorder	order of the pathway from corresponding heatmap	HEATorder	order of the pathway from corresponding heatmap	HEATorder	order of the pathway from corresponding heatmap	HEATorder	order of the pathway from corresponding heatmap	HEATorder	order of the pathway from corresponding heatmap	HEATorder	order of the pathway from corresponding heatmap	HEATorder	order of the pathway from corresponding heatmap	HEATorder	order of the pathway from corresponding heatmap	HEATorder	order of the pathway from corresponding heatmap	HEATorder	order of the pathway from corresponding heatmap	HEATorder	order of the pathway from corresponding heatmap	HEATorder	order of the pathway from corresponding heatmap	HEATorder	order of the pathway from corresponding heatmap	HEATorder	order of the pathway from corresponding heatmap	HEATorder	order of the pathway from corresponding heatmap	HEATorder	order of the pathway from corresponding heatmap	HEATorder	order of the pathway from corresponding heatmap	HEATorder	order of the pathway from corresponding heatmap	HEATorder	order of the pathway from corresponding heatmap	HEATorder	order of the pathway from corresponding heatmap	HEATorder	order of the pathway from corresponding heatmap	HEATorder	order of the pathway from corresponding heatmap	HEATorder	order of the pathway from corresponding heatmap	HEATorder	order of the pathway from corresponding heatmap	HEATorder	order of the pathway from corresponding heatmap	HEATorder	order of the pathway from corresponding heatmap	HEATorder	order of the pathway from corresponding heatmap	HEATorder	order of the pathway from corresponding heatmap	HEATorder	order of the pathway from corresponding heatmap	HEATorder	order of the pathway from corresponding heatmap	HEATorder	order of the pathway from corresponding heatmap	HEATorder	order of the pathway from corresponding heatmap	HEATorder	order of the pathway from corresponding heatmap	HEATorder	order of the pathway from corresponding heatmap	HEATorder	order of the pathway from corresponding heatmap	HEATorder	order of the pathway from corresponding heatmap	HEATorder	order of the pathway from corresponding heatmap	HEATorder	order of the pathway from corresponding heatmap	HEATorder	order of the pathway from corresponding heatmap	HEATorder	order of the pathway from corresponding heatmap	HEATorder	order of the pathway from corresponding heatmap	HEATorder	order of the pathway from corresponding heatmap	HEATorder	order of the pathway from corresponding heatmap	HEATorder	order of the pathway from corresponding heatmap	HEATorder	order of the pathway from corresponding heatmap	HEATorder	order of the pathway from corresponding heatmap	HEATorder	order of the pathway from corresponding heatmap	HEATorder	order of the pathway from corresponding heatmap	HEATorder	order of the pathway from corresponding heatmap	HEATorder	order of the pathway from corresponding heatmap	HEATorder	order of the pathway from corresponding heatmap	HEATorder	order of the pathway from corresponding heatmap	HEATorder	order of the pathway from corresponding heatmap	HEATorder	order of the pathway from corresponding heatmap	HEATorder	order of the pathway from corresponding heatmap	HEATorder	order of the pathway from corresponding heatmap	HEATorder	order of the pathway from corresponding heatmap	HEATorder	order of the pathway from corresponding heatmap	HEATorder	order of the pathway from corresponding heatmap	HEATorder	order of the pathway from corresponding heatmap	HEATorder	order of the pathway from corresponding heatmap	HEATorder	order of the pathway from corresponding heatmap	HEATorder	order of the pathway from corresponding heatmap	HEATorder	order of the pathway from corresponding heatmap	HEATorder	order of the pathway from corresponding heatmap	HEATorder	order of the pathway from corresponding heatmap	HEATorder	order of the pathway from corresponding heatmap	HEATorder	order of the pathway from corresponding heatmap	HEATorder	order of the pathway from corresponding heatmap	HEATorder	order of the pathway from corresponding heatmap	HEATorder	order of the pathway from corresponding heatmap	HEATorder	order of the pathway from corresponding heatmap	HEATorder	order of the pathway from corresponding heatmap	HEATorder	order of the pathway from corresponding heatmap	HEATorder	order of the pathway from corresponding heatmap	HEATorder	order of the pathway from corresponding heatmap	HEATorder	order of the pathway from corresponding heatmap	HEATorder	order of the pathway from corresponding heatmap	HEATorder	order of the pathway from corresponding heatmap	HEATorder	order of the pathway from corresponding heatmap	HEATorder	order of the pathway from corresponding heatmap	HEATorder	order of the pathway from corresponding heatmap	HEATorder	order of the pathway from corresponding heatmap	HEATorder	order of the pathway from corresponding heatmap	HEATorder	order of the pathway from corresponding heatmap	HEATorder	order of the pathway from corresponding heatmap	HEATorder	order of the pathway from corresponding heatmap	HEATorder	order of the pathway from corresponding heatmap	HEATorder	order of the pathway from corresponding heatmap	HEATorder	order of the pathway from corresponding heatmap	HEATorder	order of the pathway from corresponding heatmap	HEATorder	order of the pathway from corresponding heatmap	HEATorder	order of the pathway from corresponding heatmap	HEATorder	order of the pathway from corresponding heatmap	HEATorder	order of the pathway from corresponding heatmap	HEATorder	order of the pathway from corresponding heatmap	HEATorder	order of the pathway from corresponding heatmap	HEATorder	order of the pathway from corresponding heatmap	HEATorder	order of the pathway from corresponding heatmap	HEATorder	order of the pathway from corresponding heatmap	HEATorder	order of the pathway from corresponding heatmap	HEATorder	order of the pathway from corresponding heatmap	HEATorder	order of the pathway from corresponding heatmap	HEATorder	order of the pathway from corresponding heatmap	HEATorder	order of the pathway from corresponding heatmap	HEATorder	order of the pathway from corresponding heatmap	HEATorder	order of the pathway from corresponding heatmap	HEATorder	order of the pathway from corresponding heatmap	HEATorder	order of the pathway from corresponding heatmap	HEATorder	order of the pathway from corresponding heatmap	HEATorder	order of the pathway from corresponding heatmap	HEATorder	order of the pathway from corresponding heatmap	HEATorder	order of the pathway from corresponding heatmap	HEATorder	order of the pathway from corresponding heatmap	HEATorder	order of the pathway from corresponding heatmap	HEATorder	order of the pathway from corresponding heatmap	HEATorder	order of the pathway from corresponding heatmap	HEATorder	order of the pathway from corresponding heatmap	HEATorder	order of the pathway from corresponding heatmap	HEATorder	order of the pathway from corresponding heatmap	HEATorder	order of the pathway from corresponding heatmap	HEATorder	order of the pathway from corresponding heatmap	HEATorder	order of the pathway from corresponding heatmap	HEATorder	order of the pathway from corresponding heatmap	HEATorder	order of the pathway from corresponding heatmap	HEATorder	order of the pathway from corresponding heatmap	HEATorder	order of the pathway from corresponding heatmap	HEATorder	order of the pathway from corresponding heatmap	HEATorder	order of the pathway from corresponding heatmap	HEATorder	order of the pathway from corresponding heatmap	HEATorder	order of the pathway from corresponding heatmap	HEATorder	order of the pathway from corresponding heatmap	HEATorder	order of the pathway from corresponding heatmap	HEATorder	order of the pathway from corresponding heatmap	HEATorder	order of the pathway from corresponding heatmap	HEATorder	order of the pathway from corresponding heatmap	HEATorder	order of the pathway from corresponding heatmap	HEATorder	order of the pathway from corresponding heatmap	HEATorder	order of the pathway from corresponding heatmap	HEATorder	order of the pathway from corresponding heatmap	HEATorder	order of the pathway from corresponding heatmap	HEATorder	order of the pathway from corresponding heatmap	HEATorder	order of the pathway from corresponding heatmap	HEATorder	order of the pathway from corresponding heatmap	HEATorder	order of the pathway from corresponding heatmap	HEATorder	order of the pathway from corresponding heatmap	HEATorder	order of the pathway from corresponding heatmap	HEATorder	order of the pathway from corresponding heatmap	HEATorder	order of the pathway from corresponding heatmap	HEATorder	order of the pathway from corresponding heatmap	HEATorder	order of the pathway from corresponding heatmap	HEATorder	order of the pathway from corresponding heatmap	HEATorder	order of the pathway from corresponding heatmap	HEATorder	order of the pathway from corresponding heatmap	HEATorder	order of the pathway from corresponding heatmap	HEATorder	order of the pathway from corresponding heatmap	HEATorder	order of the pathway from corresponding heatmap	HEATorder	order of the pathway from corresponding heatmap	HEATorder	order of the pathway from corresponding heatmap	HEATorder	order of the pathway from corresponding heatmap	HEATorder	order of the pathway from corresponding heatmap	HEATorder	order of the pathway from corresponding heatmap	HEATorder	order of the pathway from corresponding heatmap	HEATorder	order of the pathway from corresponding heatmap	HEATorder	order of the pathway from corresponding heatmap	HEATorder	order of the pathway from corresponding heatmap	HEATorder	order of the pathway from corresponding heatmap	HEATorder	order of the pathway from corresponding heatmap	HEATorder	order of the pathway from corresponding heatmap	HEATorder	order of the pathway from corresponding heatmap	HEATorder	order of the pathway from corresponding heatmap	HEATorder	order of the pathway from corresponding heatmap	HEATorder	order of the pathway from corresponding heatmap	HEATorder	order of the pathway from corresponding heatmap	HEATorder	order of the pathway from corresponding heatmap	HEATorder	order of the pathway from corresponding heatmap	HEATorder	order of the pathway from corresponding heatmap	HEATorder	order of the pathway from corresponding heatmap	HEATorder	order of the pathway from corresponding heatmap	HEATorder	order of the pathway from corresponding heatmap	HEATorder	order of the pathway from corresponding heatmap	HEATorder	order of the pathway from corresponding heatmap	HEATorder	order of the pathway from corresponding heatmap	HEATorder	order of the pathway from corresponding heatmap	HEATorder	order of the pathway from corresponding heatmap	HEATorder	order of the pathway from corresponding heatmap	HEATorder	order of the pathway from corresponding heatmap	HEATorder	order of the pathway from corresponding heatmap	HEATorder	order of the pathway from corresponding heatmap	HEATorder	order of the pathway from corresponding heatmap	HEATorder	order of the pathway from corresponding heatmap	HEATorder	order of the pathway from corresponding heatmap	HEATorder	order of the pathway from corresponding heatmap	HEATorder	order of the pathway from corresponding heatmap	HEATorder	order of the pathway from corresponding heatmap	HEATorder	order of the pathway from corresponding heatmap	HEATorder	order of the pathway from corresponding heatmap	HEATorder	order of the pathway from corresponding heatmap	HEATorder	order of the pathway from corresponding heatmap	HEATorder	order of the pathway from corresponding heatmap	HEATorder	order of the pathway from corresponding heatmap	HEATorder	order of the pathway from corresponding heatmap	HEATorder	order of the pathway from corresponding heatmap	HEATorder	order of the pathway from corresponding heatmap	HEATorder	order of the pathway from corresponding heatmap	HEATorder	order of the pathway from corresponding heatmap	HEATorder	order of the pathway from corresponding heatmap	HEATorder	order of the pathway from corresponding heatmap	HEATorder	order of the pathway from corresponding heatmap	HEATorder	order of the pathway from corresponding heatmap	HEATorder	order of the pathway from corresponding heatmap	HEATorder	order of the pathway from corresponding heatmap	HEATorder	order of the pathway from corresponding heatmap	HEATorder	order of the pathway from corresponding heatmap	HEATorder	order of the pathway from corresponding heatmap	HEATorder	order of the pathway from corresponding heatmap	HEATorder	order of the pathway from corresponding heatmap	HEATorder	order of the pathway from corresponding heatmap	HEATorder	order of the pathway from corresponding heatmap	HEATorder	order of the pathway from corresponding heatmap	HEATorder	order of the pathway from corresponding heatmap	HEATorder	order of the pathway from corresponding heatmap	HEATorder	order of the pathway from corresponding heatmap	HEATorder	order of the pathway from corresponding heatmap	HEATorder	order of the pathway from corresponding heatmap	HEATorder	order of the pathway from corresponding heatmap	HEATorder	order of the pathway from corresponding heatmap	HEATorder	order of the pathway from corresponding heatmap	HEATorder	order of the pathway from corresponding heatmap	HEATorder	order of the pathway from corresponding heatmap	HEATorder	order of the pathway from corresponding heatmap	HEATorder	order of the pathway from corresponding heatmap	HEATorder	order of the pathway from corresponding heatmap	HEATorder	order of the pathway from corresponding heatmap	HEATorder	order of the pathway from corresponding heatmap	HEATorder	order of the pathway from corresponding heatmap	HEATorder	order of the pathway from corresponding heatmap	HEATorder	order of the pathway from corresponding heatmap	HEATorder	order of the pathway from corresponding heatmap	HEATorder	order of the pathway from corresponding heatmap	HEATorder	order of the pathway from corresponding heatmap	HEATorder	order of the pathway from corresponding heatmap	HEATorder	order of the pathway from corresponding heatmap	HEATorder	order of the pathway from corresponding heatmap	HEATorder	order of the pathway from corresponding heatmap	HEATorder	order of the pathway from corresponding heatmap	HEATorder	order of the pathway from corresponding heatmap	HEATorder	order of the pathway from corresponding heatmap	HEATorder	order of the pathway from corresponding heatmap	HEATorder	order of the pathway from corresponding heatmap	HEATorder	order of the pathway from corresponding heatmap	HEATorder	order of the pathway from corresponding heatmap	HEATorder	order of the pathway from corresponding heatmap	HEATorder	order of the pathway from corresponding heatmap	HEATorder	order of the pathway from corresponding heatmap	HEATorder	order of the pathway from corresponding heatmap	HEATorder	order of the pathway from corresponding heatmap	HEATorder	order of the pathway from corresponding heatmap	HEATorder	order of the pathway from corresponding heatmap	HEATorder	order of the pathway from corresponding heatmap	HEATorder	order of the pathway from corresponding heatmap	HEATorder	order of the pathway from corresponding heatmap	HEATorder	order of the pathway from corresponding heatmap	HEATorder	order of the pathway from corresponding heatmap	HEATorder	order of the pathway from corresponding heatmap	HEATorder	order of the pathway from corresponding heatmap	HEATorder	order of the pathway from corresponding heatmap	HEATorder	order of the pathway from corresponding heatmap	HEATorder	order of the pathway from corresponding heatmap	HEATorder	order of the pathway from corresponding heatmap	HEATorder	order of the pathway from corresponding heatmap	HEATorder	order of the pathway from corresponding heatmap	HEATorder	order of the pathway from corresponding heatmap	HEATorder	order of the pathway from corresponding heatmap	HEATorder	order of the pathway from corresponding heatmap	HEATorder	order of the pathway from corresponding heatmap	HEATorder	order of the pathway from corresponding heatmap	HEATorder	order of the pathway from corresponding heatmap	HEATorder	order of the pathway from corresponding heatmap	HEATorder	order of the pathway from corresponding heatmap	HEATorder	order of the pathway from corresponding heatmap	HEATorder	order of the pathway from corresponding heatmap	HEATorder	order of the pathway from corresponding heatmap	HEATorder	order of the pathway from corresponding heatmap	HEATorder	order of the pathway from corresponding heatmap	HEATorder	order of the pathway from corresponding heatmap	HEATorder	order of the pathway from corresponding heatmap	HEATorder	order of the pathway from corresponding heatmap	HEATorder	order of the pathway from corresponding heatmap	HEATorder	order of the pathway from corresponding heatmap	HEATorder	order of the pathway from corresponding heatmap	HEATorder	order of the pathway from corresponding heatmap	HEATorder	order of the pathway from corresponding heatmap	HEATorder	order of the pathway from corresponding heatmap	HEATorder	order of the pathway from corresponding heatmap	HEATorder	order of the pathway from corresponding heatmap	HEATorder	order of the pathway from corresponding heatmap	HEATorder	order of the pathway from corresponding heatmap	HEATorder	order of the pathway from corresponding heatmap	HEATorder	order of the pathway from corresponding heatmap	HEATorder	order of the pathway from corresponding heatmap	HEATorder	order of the pathway from corresponding heatmap	HEATorder	order of the pathway from corresponding heatmap	HEATorder	order of the pathway from corresponding heatmap	HEATorder	order of the pathway from corresponding heatmap	HEATorder	order of the pathway from corresponding heatmap	HEATorder	order of the pathway from corresponding heatmap	HEATorder	order of the pathway from corresponding heatmap	HEATorder	order of the pathway from corresponding heatmap	HEATorder	order of the pathway from corresponding heatmap	HEATorder	order of the pathway from corresponding heatmap	HEATorder	order of the pathway from corresponding heatmap	HEATorder	order of the pathway from corresponding heatmap	HEATorder	order of the pathway from corresponding heatmap	HEATorder	order of the pathway from corresponding heatmap	HEATorder	order of the pathway from corresponding heatmap	HEATorder	order of the pathway from corresponding heatmap	HEATorder	order of the pathway from corresponding heatmap	HEATorder	order of the pathway from corresponding heatmap	HEATorder	order of the pathway from corresponding heatmap	HEATorder	order of the pathway from corresponding heatmap	HEATorder	order of the pathway from corresponding heatmap	HEATorder	order of the pathway from corresponding heatmap	HEATorder	order of the pathway from corresponding heatmap	HEATorder	order of the pathway from corresponding heatmap	HEATorder	order of the pathway from corresponding heatmap	HEATorder	order of the pathway from corresponding heatmap	HEATorder	order of the pathway from corresponding heatmap	HEATorder	order of the pathway from corresponding heatmap	HEATorder	order of the pathway from corresponding heatmap	HEATorder	order of the pathway from corresponding heatmap	HEATorder	order of the pathway from corresponding heatmap	HEATorder	order of the pathway from corresponding heatmap	HEATorder	order of the pathway from corresponding heatmap	HEATorder	order of the pathway from corresponding heatmap	HEATorder	order of the pathway from corresponding heatmap	HEATorder	order of the pathway from corresponding heatmap	HEATorder	order of the pathway from corresponding heatmap	HEATorder	order of the pathway from corresponding heatmap	HEATorder	order of the pathway from corresponding heatmap	HEATorder	order of the pathway from corresponding heatmap	HEATorder	order of the pathway from corresponding heatmap	HEATorder	order of the pathway from corresponding heatmap	HEATorder	order of the pathway from corresponding heatmap	HEATorder	order of the pathway from corresponding heatmap	HEATorder	order of the pathway from corresponding heatmap	HEATorder	order of the pathway from corresponding heatmap	HEATorder	order of the pathway from corresponding heatmap	HEATorder	order of the pathway from corresponding heatmap	HEATorder	order of the pathway from corresponding heatmap	HEATorder	order of the pathway from corresponding heatmap	HEATorder	order of the pathway from corresponding heatmap	HEATorder	order of the pathway from corresponding heatmap	HEATorder	order of the pathway from corresponding heatmap	HEATorder	order of the pathway from corresponding heatmap	HEATorder	order of the pathway from corresponding heatmap	HEATorder	order of the pathway from corresponding heatmap	HEATorder	order of the pathway from corresponding heatmap	HEATorder	order of the pathway from corresponding heatmap	HEATorder	order of the pathway from corresponding heatmap	HEATorder	order of the pathway from corresponding heatmap	HEATorder	order of the pathway from corresponding heatmap	HEATorder	order of the pathway from corresponding heatmap	HEATorder	order of the pathway from corresponding heatmap	HEATorder	order of the pathway from corresponding heatmap	HEATorder	order of the pathway from corresponding heatmap	HEATorder	order of the pathway from corresponding heatmap	HEATorder	order of the pathway from corresponding heatmap	HEATorder	order of the pathway from corresponding heatmap	HEATorder	order of the pathway from corresponding heatmap	HEATorder	order of the pathway from corresponding heatmap	HEATorder	order of the pathway from corresponding heatmap	HEATorder	order of the pathway from corresponding heatmap	HEATorder	order of the pathway from corresponding heatmap	HEATorder	order of the pathway from corresponding heatmap	HEATorder	order of the pathway from corresponding heatmap	HEATorder	order of the pathway from corresponding heatmap	HEATorder	order of the pathway from corresponding heatmap	HEATorder	order of the pathway from corresponding heatmap	HEATorder	order of the pathway from corresponding heatmap	HEATorder	order of the pathway from corresponding heatmap	HEATorder	order of the pathway from corresponding heatmap	HEATorder	order of the pathway from corresponding heatmap	HEATorder	order of the pathway from corresponding heatmap	HEATorder	order of the pathway from corresponding heatmap	HEATorder	order of the pathway from corresponding heatmap	HEATorder	order of the pathway from corresponding heatmap	HEATorder	order of the pathway from corresponding heatmap	HEATorder	order of the pathway from corresponding heatmap	HEATorder	order of the pathway from corresponding heatmap	HEATorder	order of the pathway from corresponding heatmap	HEATorder	order of the pathway from corresponding heatmap	HEATorder	order of the pathway from corresponding heatmap	HEATorder	order of the pathway from corresponding heatmap	HEATorder	order of the pathway from corresponding heatmap	HEATorder	order of the pathway from corresponding heatmap	HEATorder	order of the pathway from corresponding heatmap	HEATorder	order of the pathway from corresponding heatmap	HEATorder	order of the pathway from corresponding heatmap	HEATorder	order of the pathway from corresponding heatmap	HEATorder	order of the pathway from corresponding heatmap	HEATorder	order of the pathway from corresponding heatmap	HEATorder	order of the pathway from corresponding heatmap	HEATorder	order of the pathway from corresponding heatmap	HEATorder	order of the pathway from corresponding heatmap	HEATorder	order of the pathway from corresponding heatmap	HEATorder	order of the pathway from corresponding heatmap	HEATorder	order of the pathway from corresponding heatmap	HEATorder	order of the pathway from corresponding heatmap	HEATorder	order of the pathway from corresponding heatmap	HEATorder	order of the pathway from corresponding heatmap	HEATorder	order of the pathway from corresponding heatmap	HEATorder	order of the pathway from corresponding heatmap	HEATorder	order of the pathway from corresponding heatmap	HEATorder	order of the pathway from corresponding heatmap	HEATorder	order of the pathway from corresponding heatmap	HEATorder	order of the pathway from corresponding heatmap	HEATorder	order of the pathway from corresponding heatmap	HEATorder	order of the pathway from corresponding heatmap	HEATorder	order of the pathway from corresponding heatmap	HEATorder	order of the pathway from corresponding heatmap	HEATorder	order of the pathway from corresponding heatmap	HEATorder	order of the pathway from corresponding heatmap	HEATorder	order of the pathway from corresponding heatmap	HEATorder	order of the pathway from corresponding heatmap	HEATorder	order of the pathway from corresponding heatmap	HEATorder	order of the pathway from corresponding heatmap	HEATorder	order of the pathway from corresponding heatmap	HEATorder	order of the pathway from corresponding heatmap	HEATorder	order of the pathway from corresponding heatmap	HEATorder	order of the pathway from corresponding heatmap	HEATorder	order of the pathway from corresponding heatmap	HEATorder	order of the pathway from corresponding heatmap	HEATorder	order of the pathway from corresponding heatmap	HEATorder	order of the pathway from corresponding heatmap	HEATorder	order of the pathway from corresponding heatmap	HEATorder	order of the pathway from corresponding heatmap	HEATorder	order of the pathway from corresponding heatmap	HEATorder	order of the pathway from corresponding heatmap	HEATorder	order of the pathway from corresponding heatmap	HEATorder	order of the pathway from corresponding heatmap	HEATorder	order of the pathway from corresponding heatmap	HEATorder	order of the pathway from corresponding heatmap	HEATorder	order of the pathway from corresponding heatmap	HEATorder	order of the pathway from corresponding heatmap	HEATorder	order of the pathway from corresponding heatmap	HEATorder	order of the pathway from corresponding heatmap	HEATorder	order of the pathway from corresponding heatmap	HEATorder	order of the pathway from corresponding heatmap	HEATorder	order of the pathway from corresponding heatmap	HEATorder	order of the pathway from corresponding heatmap	HEATorder	order of the pathway from corresponding heatmap	HEATorder	order of the pathway from corresponding heatmap	HEATorder	order of the pathway from corresponding heatmap	HEATorder	order of the pathway from corresponding heatmap	HEATorder	order of the pathway from corresponding heatmap	HEATorder	order of the pathway from corresponding heatmap	HEATorder	order of the pathway from corresponding heatmap	HEATorder	order of the pathway from corresponding heatmap	HEATorder	order of the pathway from corresponding heatmap	HEATorder	order of the pathway from corresponding heatmap	HEATorder	order of the pathway from corresponding heatmap	HEATorder	order of the pathway from corresponding heatmap	HEATorder	order of the pathway from corresponding heatmap	HEATorder	order of the pathway from corresponding heatmap	HEATorder	order of the pathway from corresponding heatmap	HEATorder	order of the pathway from corresponding heatmap	HEATorder	order of the pathway from corresponding heatmap	HEATorder	order of the pathway from corresponding heatmap	HEATorder	order of the pathway from corresponding heatmap	HEATorder	order of the pathway from corresponding heatmap	HEATorder	order of the pathway from corresponding heatmap	HEATorder	order of the pathway from corresponding heatmap	HEATorder	order of the pathway from corresponding heatmap	HEATorder	order of the pathway from corresponding heatmap	HEATorder	order of the pathway from corresponding heatmap	HEATorder	order of the pathway from corresponding heatmap	HEATorder	order of the pathway from corresponding heatmap	HEATorder	order of the pathway from corresponding heatmap	HEATorder	order of the pathway from corresponding heatmap	HEATorder	order of the pathway from corresponding heatmap	HEATorder	order of the pathway from corresponding heatmap	HEATorder	order of the pathway from corresponding heatmap	HEATorder	order of the pathway from corresponding heatmap	HEATorder	order of the pathway from corresponding heatmap	HEATorder	order of the pathway from corresponding heatmap	HEATorder	order of the pathway from corresponding heatmap	HEATorder	order of the pathway from corresponding heatmap	HEATorder	order of the pathway from corresponding heatmap	HEATorder	order of the pathway from corresponding heatmap	HEATorder	order of the pathway from corresponding heatmap	HEATorder	order of the pathway from corresponding heatmap	HEATorder	order of the pathway from corresponding heatmap	HEATorder	order of the pathway from corresponding heatmap	HEATorder	order of the pathway from corresponding heatmap	HEATorder	order of the pathway from corresponding heatmap	HEATorder	order of the pathway from corresponding heatmap	HEATorder	order of the pathway from corresponding heatmap	HEATorder	order of the pathway from corresponding heatmap	HEATorder	order of the pathway from corresponding heatmap	HEATorder	order of the pathway from corresponding heatmap	HEATorder	order of the pathway from corresponding heatmap	HEATorder	order of the pathway from corresponding heatmap	HEATorder	order of the pathway from corresponding heatmap	HEATorder	order of the pathway from corresponding heatmap	HEATorder	order of the pathway from corresponding heatmap	HEATorder	order of the pathway from corresponding heatmap	HEATorder	order of the pathway from corresponding heatmap	HEATorder	order of the pathway from corresponding heatmap	HEATorder	order of the pathway from corresponding heatmap	HEATorder	order of the pathway from corresponding heatmap	HEATorder	order of the pathway from corresponding heatmap	HEATorder	order of the pathway from corresponding heatmap	HEATorder	order of the pathway from corresponding heatmap	HEATorder	order of the pathway from corresponding heatmap	HEATorder	order of the pathway from corresponding heatmap	HEATorder	order of the pathway from corresponding heatmap	HEATorder	order of the pathway from corresponding heatmap	HEATorder	order of the pathway from corresponding heatmap	HEATorder	order of the pathway from corresponding heatmap	HEATorder	order of the pathway from corresponding heatmap	HEATorder	order of the pathway from corresponding heatmap	HEATorder	order of the pathway from corresponding heatmap	HEATorder	order of the pathway from corresponding heatmap	HEATorder	order of the pathway from corresponding heatmap	HEATorder	order of the pathway from corresponding heatmap	HEATorder	order of the pathway from corresponding heatmap	HEATorder	order of the pathway from corresponding heatmap	HEATorder	order of the pathway from corresponding heatmap	HEATorder	order of the pathway from corresponding heatmap	HEATorder	order of the pathway from corresponding heatmap	HEATorder	order of the pathway from corresponding heatmap	HEATorder	order of the pathway from corresponding heatmap	HEATorder	order of the pathway from corresponding heatmap	HEATorder	order of the pathway from corresponding heatmap	HEATorder	order of the pathway from corresponding heatmap	HEATorder	order of the pathway from corresponding heatmap	HEATorder	order of the pathway from corresponding heatmap	HEATorder	order of the pathway from corresponding heatmap	HEATorder	order of the pathway from corresponding heatmap	HEATorder	order of the pathway from corresponding heatmap	HEATorder	order of the pathway from corresponding heatmap	HEATorder	order of the pathway from corresponding heatmap	HEATorder	order of the pathway from corresponding heatmap	HEATorder	order of the pathway from corresponding heatmap	HEATorder	order of the pathway from corresponding heatmap	HEATorder	order of the pathway from corresponding heatmap	HEATorder	order of the pathway from corresponding heatmap	HEATorder	order of the pathway from corresponding heatmap	HEATorder	order of the pathway from corresponding heatmap	HEATorder	order of the pathway from corresponding heatmap	HEATorder	order of the pathway from corresponding heatmap	HEATorder	order of the pathway from corresponding heatmap	HEATorder	order of the pathway from corresponding heatmap	HEATorder	order of the pathway from corresponding heatmap	HEATorder	order of the pathway from corresponding heatmap	HEATorder	order of the pathway from corresponding heatmap	HEATorder	order of the pathway from corresponding heatmap	HEATorder	order of the pathway from corresponding heatmap	HEATorder	order of the pathway from corresponding heatmap	HEATorder	order of the pathway from corresponding heatmap	HEATorder	order of the pathway from corresponding heatmap	HEATorder	order of the pathway from corresponding heatmap	HEATorder	order of the pathway from corresponding heatmap	HEATorder	order of the pathway from corresponding heatmap	HEATorder	order of the pathway from corresponding heatmap	HEATorder	order of the pathway from corresponding heatmap	HEATorder	order of the pathway from corresponding heatmap	HEATorder	order of the pathway from corresponding heatmap	HEATorder	order of the pathway from corresponding heatmap	HEATorder	order of the pathway from corresponding heatmap	HEATorder	order of the pathway from corresponding heatmap	HEATorder	order of the pathway from corresponding heatmap	HEATorder	order of the pathway from corresponding heatmap	HEATorder	order of the pathway from corresponding heatmap	HEATorder	order of the pathway from corresponding heatmap	HEATorder	order of the pathway from corresponding heatmap	HEATorder	order of the pathway from corresponding heatmap	HEATorder	order of the pathway from corresponding heatmap	HEATorder	order of the pathway from corresponding heatmap	HEATorder	order of the pathway from corresponding heatmap	HEATorder	order of the pathway from corresponding heatmap	HEATorder	order of the pathway from corresponding heatmap	HEATorder	order of the pathway from corresponding heatmap	HEATorder	order of the pathway from corresponding heatmap	HEATorder	order of the pathway from corresponding heatmap	HEATorder	order of the pathway from corresponding heatmap	HEATorder	order of the pathway from corresponding heatmap	HEATorder	order of the pathway from corresponding heatmap	HEATorder	order of the pathway from corresponding heatmap	HEATorder	order of the pathway from corresponding heatmap	HEATorder	order of the pathway from corresponding heatmap	HEATorder	order of the pathway from corresponding heatmap	HEATorder	order of the pathway from corresponding heatmap	HEATorder	order of the pathway from corresponding heatmap	HEATorder	order of the pathway from corresponding heatmap	HEATorder	order of the pathway from corresponding heatmap	HEATorder	order of the pathway from corresponding heatmap	HEATorder	order of the pathway from corresponding heatmap	HEATorder	order of the pathway from corresponding heatmap	HEATorder	order of the pathway from corresponding heatmap	HEATorder	order of the pathway from corresponding heatmap	HEATorder	order of the pathway from corresponding heatmap	HEATorder	order of the pathway from corresponding heatmap	HEATorder	order of the pathway from corresponding heatmap	HEATorder	order of the pathway from corresponding heatmap	HEATorder	order of the pathway from corresponding heatmap	HEATorder	order of the pathway from corresponding heatmap	HEATorder	order of the pathway from corresponding heatmap	HEATorder	order of the pathway from corresponding heatmap	HEATorder	order of the pathway from corresponding heatmap	HEATorder	order of the pathway from corresponding heatmap	HEATorder	order of the pathway from corresponding heatmap	HEATorder	order of the pathway from corresponding heatmap	HEATorder	order of the pathway from corresponding heatmap	HEATorder	order of the pathway from corresponding heatmap	HEATorder	order of the pathway from corresponding heatmap	HEATorder	order of the pathway from corresponding heatmap	HEATorder	order of the pathway from corresponding heatmap	HEATorder	order of the pathway from corresponding heatmap	HEATorder	order of the pathway from corresponding heatmap	HEATorder	order of the pathway from corresponding heatmap	HEATorder	order of the pathway from corresponding heatmap	HEATorder	order of the pathway from corresponding heatmap	HEATorder	order of the pathway from corresponding heatmap	HEATorder	order of the pathway from corresponding heatmap	HEATorder	order of the pathway from corresponding heatmap	HEATorder	order of the pathway from corresponding heatmap	HEATorder	order of the pathway from corresponding heatmap	HEATorder	order of the pathway from corresponding heatmap	HEATorder	order of the pathway from corresponding heatmap	HEATorder	order of the pathway from corresponding heatmap	HEATorder	order of the pathway from corresponding heatmap	HEATorder	order of the pathway from corresponding heatmap	HEATorder	order of the pathway from corresponding heatmap	HEATorder	order of the pathway from corresponding heatmap	HEATorder	order of the pathway from corresponding heatmap	HEATorder	order of the pathway from corresponding heatmap	HEATorder	order of the pathway from corresponding heatmap	HEATorder	order of the pathway from corresponding heatmap	HEATorder	order of the pathway from corresponding heatmap	HEATorder	order of the pathway from corresponding heatmap	HEATorder	order of the pathway from corresponding heatmap	HEATorder	order of the pathway from corresponding heatmap	HEATorder	order of the pathway from corresponding heatmap	HEATorder	order of the pathway from corresponding heatmap	HEATorder	order of the pathway from corresponding heatmap	HEATorder	order of the pathway from corresponding heatmap	HEATorder	order of the pathway from corresponding heatmap	HEATorder	order of the pathway from corresponding heatmap	HEATorder	order of the pathway from corresponding heatmap	HEATorder	order of the pathway from corresponding heatmap	HEATorder	order of the pathway from corresponding heatmap	HEATorder	order of the pathway from corresponding heatmap	HEATorder	order of the pathway from corresponding heatmap	HEATorder	order of the pathway from corresponding heatmap	HEATorder	order of the pathway from corresponding heatmap	HEATorder	order of the pathway from corresponding heatmap	HEATorder	order of the pathway from corresponding heatmap	HEATorder	order of the pathway from corresponding heatmap	HEATorder	order of the pathway from corresponding heatmap	HEATorder	order of the pathway from corresponding heatmap	HEATorder	order of the pathway from corresponding heatmap	HEATorder	order of the pathway from corresponding heatmap	HEATorder	order of the pathway from corresponding heatmap	HEATorder	order of the pathway from corresponding heatmap	HEATorder	order of the pathway from corresponding heatmap	HEATorder	order of the pathway from corresponding heatmap	HEATorder	order of the pathway from corresponding heatmap	HEATorder	order of the pathway from corresponding heatmap	HEATorder	order of the pathway from corresponding heatmap	HEATorder	order of the pathway from corresponding heatmap	HEATorder	order of the pathway from corresponding heatmap	HEATorder	order of the pathway from corresponding heatmap	HEATorder	order of the pathway from corresponding heatmap	HEATorder	order of the pathway from corresponding heatmap	HEATorder	order of the pathway from corresponding heatmap	HEATorder	order of the pathway from corresponding heatmap	HEATorder	order of the pathway from corresponding heatmap	HEATorder	order of the pathway from corresponding heatmap	HEATorder	order of the pathway from corresponding heatmap	HEATorder	order of the pathway from corresponding heatmap	HEATorder	order of the pathway from corresponding heatmap	HEATorder	order of the pathway from corresponding heatmap	HEATorder	order of the pathway from corresponding heatmap	HEATorder	order of the pathway from corresponding heatmap	HEATorder	order of the pathway from corresponding heatmap	HEATorder	order of the pathway from corresponding heatmap	HEATorder	order of the pathway from corresponding heatmap	HEATorder	order of the pathway from corresponding heatmap	HEATorder	order of the pathway from corresponding heatmap	HEATorder	order of the pathway from corresponding heatmap	HEATorder	order of the pathway from corresponding heatmap	HEATorder	order of the pathway from corresponding heatmap	HEATorder	order of the pathway from corresponding heatmap	HEATorder	order of the pathway from corresponding heatmap	HEATorder	order of the pathway from corresponding heatmap	HEATorder	order of the pathway from corresponding heatmap	HEATorder	order of the pathway from corresponding heatmap	HEATorder	order of the pathway from corresponding heatmap	HEATorder	order of the pathway from corresponding heatmap	HEATorder	order of the pathway from corresponding heatmap	HEATorder	order of the pathway from corresponding heatmap	HEATorder	order of the pathway from corresponding heatmap	HEATorder	order of the pathway from corresponding heatmap	HEATorder	order of the pathway from corresponding heatmap	HEATorder	order of the pathway from corresponding heatmap	HEATorder	order of the pathway from corresponding heatmap	HEATorder	order of the pathway from corresponding heatmap	HEATorder	order of the pathway from corresponding heatmap	HEATorder	order of the pathway from corresponding heatmap	HEATorder	order of the pathway from corresponding heatmap	HEATorder	order of the pathway from corresponding heatmap	HEATorder	order of the pathway from corresponding heatmap	HEATorder	order of the pathway from corresponding heatmap	HEATorder	order of the pathway from corresponding heatmap	HEATorder	order of the pathway from corresponding heatmap	HEATorder	order of the pathway from corresponding heatmap	HEATorder	order of the pathway from corresponding heatmap	HEATorder	order of the pathway from corresponding heatmap	HEATorder	order of the pathway from corresponding heatmap	HEATorder	order of the pathway from corresponding heatmap	HEATorder	order of the pathway from corresponding heatmap	HEATorder	order of the pathway from corresponding heatmap	HEATorder	order of the pathway from corresponding heatmap	HEATorder	order of the pathway from corresponding heatmap	HEATorder	order of the pathway from corresponding heatmap	HEATorder	order of the pathway from corresponding heatmap	HEATorder	order of the pathway from corresponding heatmap	HEATorder	order of the pathway from corresponding heatmap	HEATorder	order of the pathway from corresponding heatmap	HEATorder	order of the pathway from corresponding heatmap	HEATorder	order of the pathway from corresponding heatmap	HEATorder	order of the pathway from corresponding heatmap	HEATorder	order of the pathway from corresponding heatmap	HEATorder	order of the pathway from corresponding heatmap	HEATorder	order of the pathway from corresponding heatmap	HEATorder	order of the pathway from corresponding heatmap	HEATorder	order of the pathway from corresponding heatmap	HEATorder	order of the pathway from corresponding heatmap	HEATorder	order of the pathway from corresponding heatmap	HEATorder	order of the pathway from corresponding heatmap	HEATorder	order of the pathway from corresponding heatmap	HEATorder	order of the pathway from corresponding heatmap	HEATorder	order of the pathway from corresponding heatmap	HEATorder	order of the pathway from corresponding heatmap	HEATorder	order of the pathway from corresponding heatmap	HEATorder	order of the pathway from corresponding heatmap	HEATorder	order of the pathway from corresponding heatmap	HEATorder	order of the pathway from corresponding heatmap	HEATorder	order of the pathway from corresponding heatmap	HEATorder	order of the pathway from corresponding heatmap	HEATorder	order of the pathway from corresponding heatmap	HEATorder	order of the pathway from corresponding heatmap	HEATorder	order of the pathway from corresponding heatmap	HEATorder	order of the pathway from corresponding heatmap	HEATorder	order of the pathway from corresponding heatmap	HEATorder	order of the pathway from corresponding heatmap	HEATorder	order of the pathway from corresponding heatmap	HEATorder	order of the pathway from corresponding heatmap	HEATorder	order of the pathway from corresponding heatmap	HEATorder	order of the pathway from corresponding heatmap	HEATorder	order of the pathway from corresponding heatmap	HEATorder	order of the pathway from corresponding heatmap	HEATorder	order of the pathway from corresponding heatmap	HEATorder	order of the pathway from corresponding heatmap	HEATorder	order of the pathway from corresponding heatmap	HEATorder	order of the pathway from corresponding heatmap	HEATorder	order of the pathway from corresponding heatmap	HEATorder	order of the pathway from corresponding heatmap	HEATorder	order of the pathway from corresponding heatmap	HEATorder	order of the pathway from corresponding heatmap	HEATorder	order of the pathway from corresponding heatmap	HEATorder	order of the pathway from corresponding heatmap	HEATorder	order of the pathway from corresponding heatmap	HEATorder	order of the pathway from corresponding heatmap	HEATorder	order of the pathway from corresponding heatmap	HEATorder	order of the pathway from corresponding heatmap	HEATorder	order of the pathway from corresponding heatmap	HEATorder	order of the pathway from corresponding heatmap	HEATorder	order of the pathway from corresponding heatmap	HEATorder	order of the pathway from corresponding heatmap	HEATorder	order of the pathway from corresponding heatmap	HEATorder	order of the pathway from corresponding heatmap	HEATorder	order of the pathway from corresponding heatmap	HEATorder	order of the pathway from corresponding heatmap	HEATorder	order of the pathway from corresponding heatmap	HEATorder	order of the pathway from corresponding heatmap	HEATorder	order of the pathway from corresponding heatmap	HEATorder	order of the pathway from corresponding heatmap	HEATorder	order of the pathway from corresponding heatmap	HEATorder	order of the pathway from corresponding heatmap	HEATorder	order of the pathway from corresponding heatmap	HEATorder	order of the pathway from corresponding heatmap	HEATorder	order of the pathway from corresponding heatmap	HEATorder	order of the pathway from corresponding heatmap	HEATorder	order of the pathway from corresponding heatmap	HEATorder	order of the pathway from corresponding heatmap	HEATorder	order of the pathway from corresponding heatmap	HEATorder	order of the pathway from corresponding heatmap	HEATorder	order of the pathway from corresponding heatmap	HEATorder	order of the pathway from corresponding heatmap	HEATorder	order of the pathway from corresponding heatmap	HEATorder	order of the pathway from corresponding heatmap	HEATorder	order of the pathway from corresponding heatmap	HEATorder	order of the pathway from corresponding heatmap	HEATorder	order of the pathway from corresponding heatmap	HEATorder	order of the pathway from corresponding heatmap	HEATorder	order of the pathway from corresponding heatmap	HEATorder	order of the pathway from corresponding heatmap	HEATorder	order of the pathway from corresponding heatmap	HEATorder	order of the pathway from corresponding heatmap	HEATorder	order of the pathway from corresponding heatmap	HEATorder	order of the pathway from corresponding heatmap	HEATorder	order of the pathway from corresponding heatmap	HEATorder	order of the pathway from corresponding heatmap	HEATorder	order of the pathway from corresponding heatmap	HEATorder	order of the pathway from corresponding heatmap	HEATorder	order of the pathway from corresponding heatmap	HEATorder	order of the pathway from corresponding heatmap	HEATorder	order of the pathway from corresponding heatmap	HEATorder	order of the pathway from corresponding heatmap	HEATorder	order of the pathway from corresponding heatmap	HEATorder	order of the pathway from corresponding heatmap	HEATorder	order of the pathway from corresponding heatmap	HEATorder	order of the pathway from corresponding heatmap	HEATorder	order of the pathway from corresponding heatmap	HEATorder	order of the pathway from corresponding heatmap	HEATorder	order of the pathway from corresponding heatmap	HEATorder	order of the pathway from corresponding heatmap	HEATorder	order of the pathway from corresponding heatmap	HEATorder	order of the pathway from corresponding heatmap	HEATorder	order of the pathway from corresponding heatmap	HEATorder	order of the pathway from corresponding heatmap	HEATorder	order of the pathway from corresponding heatmap	HEATorder	order of the pathway from corresponding heatmap	HEATorder	order of the pathway from corresponding heatmap	HEATorder	order of the pathway from corresponding heatmap	HEATorder	order of the pathway from corresponding heatmap	HEATorder	order of the pathway from corresponding heatmap	HEATorder	order of the pathway from corresponding heatmap	HEATorder	order of the pathway from corresponding heatmap	HEATorder	order of the pathway from corresponding heatmap	HEATorder	order of the pathway from corresponding heatmap	HEATorder	order of the pathway from corresponding heatmap	HEATorder	order of the pathway from corresponding heatmap	HEATorder	order of the pathway from corresponding heatmap	HEATorder	order of the pathway from corresponding heatmap	HEATorder	order of the pathway from corresponding heatmap	HEATorder	order of the pathway from corresponding heatmap	HEATorder	order of the pathway from corresponding heatmap	HEATorder	order of the pathway from corresponding heatmap	HEATorder	order of the pathway from corresponding heatmap	HEATorder	order of the pathway from corresponding heatmap	HEATorder	order of the pathway from corresponding heatmap	HEATorder	order of the pathway from corresponding heatmap	HEATorder	order of the pathway from corresponding heatmap	HEATorder	order of the pathway from corresponding heatmap	HEATorder	order of the pathway from corresponding heatmap	HEATorder	order of the pathway from corresponding heatmap	HEATorder	order of the pathway from corresponding heatmap	HEATorder	order of the pathway from corresponding heatmap	HEATorder	order of the pathway from corresponding heatmap	HEATorder	order of the pathway from corresponding heatmap	HEATorder	order of the pathway from corresponding heatmap	HEATorder	order of the pathway from corresponding heatmap	HEATorder	order of the pathway from corresponding heatmap	HEATorder	order of the pathway from corresponding heatmap	HEATorder	order of the pathway from corresponding heatmap	HEATorder	order of the pathway from corresponding heatmap	HEATorder	order of the pathway from corresponding heatmap	HEATorder	order of the pathway from corresponding heatmap	HEATorder	order of the pathway from corresponding heatmap	HEATorder	order of the pathway from corresponding heatmap	HEATorder	order of the pathway from corresponding heatmap	HEATorder	order of the pathway from corresponding heatmap	HEATorder	order of the pathway from corresponding heatmap	HEATorder	order of the pathway from corresponding heatmap	HEATorder	order of the pathway from corresponding heatmap	HEATorder	order of the pathway from corresponding heatmap	HEATorder	order of the pathway from corresponding heatmap	HEATorder	order of the pathway from corresponding heatmap	HEATorder	order of the pathway from corresponding heatmap	HEATorder	order of the pathway from corresponding heatmap	HEATorder	order of the pathway from corresponding heatmap	HEATorder	order of the pathway from corresponding heatmap	HEATorder	order of the pathway from corresponding heatmap	HEATorder	order of the pathway from corresponding heatmap	HEATorder	order of the pathway from corresponding heatmap	HEATorder	order of the pathway from corresponding heatmap	HEATorder	order of the pathway from corresponding heatmap	HEATorder	order of the pathway from corresponding heatmap	HEATorder	order of the pathway from corresponding heatmap	HEATorder	order of the pathway from corresponding heatmap	HEATorder	order of the pathway from corresponding heatmap	HEATorder	order of the pathway from corresponding heatmap	HEATorder	order of the pathway from corresponding heatmap	HEATorder	order of the pathway from corresponding heatmap	HEATorder	order of the pathway from corresponding heatmap	HEATorder	order of the pathway from corresponding heatmap	HEATorder	order of the pathway from corresponding heatmap	HEATorder	order of the pathway from corresponding heatmap	HEATorder	order of the pathway from corresponding heatmap	HEATorder	order of the pathway from corresponding heatmap	HEATorder	order of the pathway from corresponding heatmap	HEATorder	order of the pathway from corresponding heatmap	HEATorder	order of the pathway from corresponding heatmap	HEATorder	order of the pathway from corresponding heatmap	HEATorder	order of the pathway from corresponding heatmap	HEATorder	order of the pathway from corresponding heatmap	HEATorder	order of the pathway from corresponding heatmap	HEATorder	order of the pathway from corresponding heatmap	HEATorder	order of the pathway from corresponding heatmap	HEATorder	order of the pathway from corresponding heatmap	HEATorder	order of the pathway from corresponding heatmap	HEATorder	order of the pathway from corresponding heatmap	HEATorder	order of the pathway from corresponding heatmap	HEATorder	order of the pathway from corresponding heatmap	HEATorder	order of the pathway from corresponding heatmap	HEATorder	order of the pathway from corresponding heatmap	HEATorder	order of the pathway from corresponding heatmap	HEATorder	order of the pathway from corresponding heatmap	HEATorder	order of the pathway from corresponding heatmap	HEATorder	order of the pathway from corresponding heatmap	HEATorder	order of the pathway from corresponding heatmap	HEATorder	order of the pathway from corresponding heatmap	HEATorder	order of the pathway from corresponding heatmap	HEATorder	order of the pathway from corresponding heatmap	HEATorder	order of the pathway from corresponding heatmap	HEATorder	order of the pathway from corresponding heatmap	HEATorder	order of the pathway from corresponding heatmap	HEATorder	order of the pathway from corresponding heatmap	HEATorder	order of the pathway from corresponding heatmap	HEATorder	order of the pathway from corresponding heatmap	HEATorder	order of the pathway from corresponding heatmap	HEATorder	order of the pathway from corresponding heatmap	HEATorder	order of the pathway from corresponding heatmap	HEATorder	order of the pathway from corresponding heatmap	HEATorder	order of the pathway from corresponding heatmap	HEATorder	order of the pathway from corresponding heatmap	HEATorder	order of the pathway from corresponding heatmap	HEATorder	order of the pathway from corresponding heatmap	HEATorder	order of the pathway from corresponding heatmap	HEATorder	order of the pathway from corresponding heatmap	HEATorder	order of the pathway from corresponding heatmap	HEATorder	order of the pathway from corresponding heatmap	HEATorder	order of the pathway from corresponding heatmap	HEATorder	order of the pathway from corresponding heatmap	HEATorder	order of the pathway from corresponding heatmap	HEATorder	order of the pathway from corresponding heatmap	HEATorder	order of the pathway from corresponding heatmap	HEATorder	order of the pathway from corresponding heatmap	HEATorder	order of the pathway from corresponding heatmap	HEATorder	order of the pathway from corresponding heatmap	HEATorder	order of the pathway from corresponding heatmap	HEATorder	order of the pathway from corresponding heatmap	HEATorder	order of the pathway from corresponding heatmap	HEATorder	order of the pathway from corresponding heatmap	HEATorder	order of the pathway from corresponding heatmap	HEATorder	order of the pathway from corresponding heatmap	HEATorder	order of the pathway from corresponding heatmap	HEATorder	order of the pathway from corresponding heatmap	HEATorder	order of the pathway from corresponding heatmap	HEATorder	order of the pathway from corresponding heatmap	HEATorder	order of the pathway from corresponding heatmap	HEATorder	order of the pathway from corresponding heatmap	HEATorder	order of the pathway from corresponding heatmap	HEATorder	order of the pathway from corresponding heatmap	HEATorder	order of the pathway from corresponding heatmap	HEATorder	order of the pathway from corresponding heatmap	HEATorder	order of the pathway from corresponding heatmap	HEATorder	order of the pathway from corresponding heatmap	HEATorder	order of the pathway from corresponding heatmap	HEATorder	order of the pathway from corresponding heatmap	HEATorder	order of the pathway from corresponding heatmap	HEATorder	order of the pathway from corresponding heatmap	HEATorder	order of the pathway from corresponding heatmap	HEATorder	order of the pathway from corresponding heatmap	HEATorder	order of the pathway from corresponding heatmap	HEATorder	order of the pathway from corresponding heatmap	HEATorder	order of the pathway from corresponding heatmap	HEATorder	order of the pathway from corresponding heatmap	HEATorder	order of the pathway from corresponding heatmap	HEATorder	order of the pathway from corresponding heatmap	HEATorder	order of the pathway from corresponding heatmap	HEATorder	order of the pathway from corresponding heatmap	HEATorder	order of the pathway from corresponding heatmap	HEATorder	order of the pathway from corresponding heatmap	HEATorder	order of the pathway from corresponding heatmap	HEATorder	order of the pathway from corresponding heatmap	HEATorder	order of the pathway from corresponding heatmap	HEATorder	order of the pathway from corresponding heatmap	HEATorder	order of the pathway from corresponding heatmap	HEATorder	order of the pathway from corresponding heatmap	HEATorder	order of the pathway from corresponding heatmap	HEATorder	order of the pathway from corresponding heatmap	HEATorder	order of the pathway from corresponding heatmap	HEATorder	order of the pathway from corresponding heatmap	HEATorder	order of the pathway from corresponding heatmap	HEATorder	order of the pathway from corresponding heatmap	HEATorder	order of the pathway from corresponding heatmap	HEATorder	order of the pathway from corresponding heatmap	HEATorder	order of the pathway from corresponding heatmap	HEATorder	order of the pathway from corresponding heatmap	HEATorder	order of the pathway from corresponding heatmap	HEATorder	order of the pathway from corresponding heatmap	HEATorder	order of the pathway from corresponding heatmap	HEATorder	order of the pathway from corresponding heatmap	HEATorder	order of the pathway from corresponding heatmap	HEATorder	order of the pathway from corresponding heatmap	HEATorder	order of the pathway from corresponding heatmap	HEATorder	order of the pathway from corresponding heatmap	HEATorder	order of the pathway from corresponding heatmap	HEATorder	order of the pathway from corresponding heatmap	HEATorder	order of the pathway from corresponding heatmap	HEATorder	order of the pathway from corresponding heatmap	HEATorder	order of the pathway from corresponding heatmap	HEATorder	order of the pathway from corresponding heatmap	HEATorder	order of the pathway from corresponding heatmap	HEATorder	order of the pathway from corresponding heatmap	HEATorder	order of the pathway from corresponding heatmap	HEATorder	order of the pathway from corresponding heatmap	HEATorder	order of the pathway from corresponding heatmap	HEATorder	order of the pathway from corresponding heatmap	HEATorder	order of the pathway from corresponding heatmap	HEATorder	order of the pathway from corresponding heatmap	HEATorder	order of the pathway from corresponding heatmap	HEATorder	order of the pathway from corresponding heatmap	HEATorder	order of the pathway from corresponding heatmap	HEATorder	order of the pathway from corresponding heatmap	HEATorder	order of the pathway from corresponding heatmap	HEATorder	order of the pathway from corresponding heatmap	HEATorder	order of the pathway from corresponding heatmap	HEATorder	order of the pathway from corresponding heatmap	HEATorder	order of the pathway from corresponding heatmap	HEATorder	order of the pathway from corresponding heatmap	HEATorder	order of the pathway from corresponding heatmap	HEATorder	order of the pathway from corresponding heatmap	HEATorder	order of the pathway from corresponding heatmap	HEATorder	order of the pathway from corresponding heatmap	HEATorder	order of the pathway from corresponding heatmap	HEATorder	order of the pathway from corresponding heatmap	HEATorder	order of the pathway from corresponding heatmap	HEATorder	order of the pathway from corresponding heatmap	HEATorder	order of the pathway from corresponding heatmap	HEATorder	order of the pathway from corresponding heatmap	HEATorder	order of the pathway from corresponding heatmap	HEATorder	order of the pathway from corresponding heatmap	HEATorder	order of the pathway from corresponding heatmap	HEATorder	order of the pathway from corresponding heatmap	HEATorder	order of the pathway from corresponding heatmap	HEATorder	order of the pathway from corresponding heatmap	HEATorder	order of the pathway from corresponding heatmap	HEATorder	order of the pathway from corresponding heatmap	HEATorder	order of the pathway from corresponding heatmap	HEATorder	order of the pathway from corresponding heatmap	HEATorder	order of the pathway from corresponding heatmap	HEATorder	order of the pathway from corresponding heatmap	HEATorder	order of the pathway from corresponding heatmap	HEATorder	order of the pathway from corresponding heatmap	HEATorder	order of the pathway from corresponding heatmap	HEATorder	order of the pathway from corresponding heatmap	HEATorder	order of the pathway from corresponding heatmap	HEATorder	order of the pathway from corresponding heatmap	HEATorder	order of the pathway from corresponding heatmap	HEATorder	order of the pathway from corresponding heatmap	HEATorder	order of the pathway from corresponding heatmap	HEATorder	order of the pathway from corresponding heatmap	HEATorder	order of the pathway from corresponding heatmap	HEATorder	order of the pathway from corresponding heatmap	HEATorder	order of the pathway from corresponding heatmap	HEATorder	order of the pathway from corresponding heatmap	HEATorder	order of the pathway from corresponding heatmap	HEATorder	order of the pathway from corresponding heatmap	HEATorder	order of the pathway from corresponding heatmap	HEATorder	order of the pathway from corresponding heatmap	HEATorder	order of the pathway from corresponding heatmap	HEATorder	order of the pathway from corresponding heatmap	HEATorder	order of the pathway from corresponding heatmap	HEATorder	order of the pathway from corresponding heatmap	HEATorder	order of the pathway from corresponding heatmap	HEATorder	order of the pathway from corresponding heatmap	HEATorder	order of the pathway from corresponding heatmap	HEATorder	order of the pathway from corresponding heatmap	HEATorder	order of the pathway from corresponding heatmap	HEATorder	order of the pathway from corresponding heatmap	HEATorder	order of the pathway from corresponding heatmap	HEATorder	order of the pathway from corresponding heatmap	HEATorder	order of the pathway from corresponding heatmap	HEATorder	order of the pathway from corresponding heatmap	HEATorder	order of the pathway from corresponding heatmap	HEATorder	order of the pathway from corresponding heatmap	HEATorder	order of the pathway from corresponding heatmap	HEATorder	order of the pathway from corresponding heatmap	HEATorder	order of the pathway from corresponding heatmap	HEATorder	order of the pathway from corresponding heatmap	HEATorder	order of the pathway from corresponding heatmap	HEATorder	order of the pathway from corresponding heatmap	HEATorder	order of the pathway from corresponding heatmap	HEATorder	order of the pathway from corresponding heatmap	HEATorder	order of the pathway from corresponding heatmap	HEATorder	order of the pathway from corresponding heatmap	HEATorder	order of the pathway from corresponding heatmap	HEATorder	order of the pathway from corresponding heatmap	HEATorder	order of the pathway from corresponding heatmap	HEATorder	order of the pathway from corresponding heatmap	HEATorder	order of the pathway from corresponding heatmap	HEATorder	order of the pathway from corresponding heatmap	HEATorder	order of the pathway from corresponding heatmap	HEATorder	order of the pathway from corresponding heatmap	HEATorder	order of the pathway from corresponding heatmap	HEATorder	order of the pathway from corresponding heatmap	HEATorder	order of the pathway from corresponding heatmap	HEATorder	order of the pathway from corresponding heatmap	HEATorder	order of the pathway from corresponding heatmap	HEATorder	order of the pathway from corresponding heatmap	HEATorder	order of the pathway from corresponding heatmap	HEATorder	order of the pathway from corresponding heatmap	HEATorder	order of the pathway from corresponding heatmap	HEATorder	order of the pathway from corresponding heatmap	HEATorder	order of the pathway from corresponding heatmap	HEATorder	order of the pathway from corresponding heatmap	HEATorder	order of the pathway from corresponding heatmap	HEATorder	order of the pathway from corresponding heatmap	HEATorder	order of the pathway from corresponding heatmap	HEATorder	order of the pathway from corresponding heatmap	HEATorder	order of the pathway from corresponding heatmap	HEATorder	order of the pathway from corresponding heatmap	HEATorder	order of the pathway from corresponding heatmap	HEATorder	order of the pathway from corresponding heatmap	HEATorder	order of the pathway from corresponding heatmap	HEATorder	order of the pathway from corresponding heatmap	HEATorder	order of the pathway from corresponding heatmap	HEATorder	order of the pathway from corresponding heatmap	HEATorder	order of the pathway from corresponding heatmap	HEATorder	order of the pathway from corresponding heatmap	HEATorder	order of the pathway from corresponding heatmap	HEATorder	order of the pathway from corresponding heatmap	HEATorder	order of the pathway from corresponding heatmap	HEATorder	order of the pathway from corresponding heatmap	HEATorder	order of the pathway from corresponding heatmap	HEATorder	order of the pathway from corresponding heatmap	HEATorder	order of the pathway from corresponding heatmap	HEATorder	order of the pathway from corresponding heatmap	HEATorder	order of the pathway from corresponding heatmap	HEATorder	order of the pathway from corresponding heatmap	HEATorder	order of the pathway from corresponding heatmap	HEATorder	order of the pathway from corresponding heatmap	HEATorder	order of the pathway from corresponding heatmap	HEATorder	order of the pathway from corresponding heatmap	HEATorder	order of the pathway from corresponding heatmap	HEATorder	order of the pathway from corresponding heatmap	HEATorder	order of the pathway from corresponding heatmap	HEATorder	order of the pathway from corresponding heatmap	HEATorder	order of the pathway from corresponding heatmap	HEATorder	order of the pathway from corresponding heatmap	HEATorder	order of the pathway from corresponding heatmap	HEATorder	order of the pathway from corresponding heatmap	HEATorder	order of the pathway from corresponding heatmap	HEATorder	order of the pathway from corresponding heatmap	HEATorder	order of the pathway from corresponding heatmap	HEATorder	order of the pathway from corresponding heatmap	HEATorder	order of the pathway from corresponding heatmap	HEATorder	order of the pathway from corresponding heatmap	HEATorder	order of the pathway from corresponding heatmap	HEATorder	order of the pathway from corresponding heatmap	HEATorder	order of the pathway from corresponding heatmap	HEATorder	order of the pathway from corresponding heatmap	HEATorder	order of the pathway from corresponding heatmap	HEATorder	order of the pathway from corresponding heatmap	HEATorder	order of the pathway from corresponding heatmap	HEATorder	order of the pathway from corresponding heatmap	HEATorder	order of the pathway from corresponding heatmap	HEATorder	order of the pathway from corresponding heatmap	HEATorder	order of the pathway from corresponding heatmap	HEATorder	order of the pathway from corresponding heatmap	HEATorder	order of the pathway from corresponding heatmap	HEATorder	order of the pathway from corresponding heatmap	HEATorder	order of the pathway from corresponding heatmap	HEATorder	order of the pathway from corresponding heatmap	HEATorder	order of the pathway from corresponding heatmap	HEATorder	order of the pathway from corresponding heatmap	HEATorder	order of the pathway from corresponding heatmap	HEATorder	order of the pathway from corresponding heatmap	HEATorder	order of the pathway from corresponding heatmap	HEATorder	order of the pathway from corresponding heatmap	HEATorder	order of the pathway from corresponding heatmap	HEATorder	order of the pathway from corresponding heatmap	HEATorder	order of the pathway from corresponding heatmap	HEATorder	order of the pathway from corresponding heatmap	HEATorder	order of the pathway from corresponding heatmap	HEATorder	order of the pathway from corresponding heatmap	HEATorder	order of the pathway from corresponding heatmap	HEATorder	order of the pathway from corresponding heatmap	HEATorder	order of the pathway from corresponding heatmap	HEATorder	order of the pathway from corresponding heatmap	HEATorder	order of the pathway from corresponding heatmap	HEATorder	order of the pathway from corresponding heatmap	HEATorder	order of the pathway from corresponding heatmap	HEATorder	order of the pathway from corresponding heatmap	HEATorder	order of the pathway from corresponding heatmap	HEATorder	order of the pathway from corresponding heatmap	HEATorder	order of the pathway from corresponding heatmap	HEATorder	order of the pathway from corresponding heatmap	HEATorder	order of the pathway from corresponding heatmap	HEATorder	order of the pathway from corresponding heatmap	HEATorder	order of the pathway from corresponding heatmap	HEATorder	order of the pathway from corresponding heatmap	HEATorder	order of the pathway from corresponding heatmap	HEATorder	order of the pathway from corresponding heatmap	HEATorder	order of the pathway from corresponding heatmap	HEATorder	order of the pathway from corresponding heatmap	HEATorder	order of the pathway from corresponding heatmap	HEATorder	order of the pathway from corresponding heatmap	HEATorder	order of the pathway from corresponding heatmap	HEATorder	order of the pathway from corresponding heatmap	HEATorder	order of the pathway from corresponding heatmap	HEATorder	order of the pathway from corresponding heatmap	HEATorder	order of the pathway from corresponding heatmap	HEATorder	order of the pathway from corresponding heatmap	HEATorder	order of the pathway from corresponding heatmap	HEATorder	order of the pathway from corresponding heatmap	HEATorder	order of the pathway from corresponding heatmap	HEATorder	order of the pathway from corresponding heatmap	HEATorder	order of the pathway from corresponding heatmap	HEATorder	order of the pathway from corresponding heatmap	HEATorder	order of the pathway from corresponding heatmap	HEATorder	order of the pathway from corresponding heatmap	HEATorder	order of the pathway from corresponding heatmap	HEATorder	order of the pathway from corresponding heatmap	HEATorder	order of the pathway from corresponding heatmap	HEATorder	order of the pathway from corresponding heatmap	HEATorder	order of the pathway from corresponding heatmap	HEATorder	order of the pathway from corresponding heatmap	HEATorder	order of the pathway from corresponding heatmap	HEATorder	order of the pathway from corresponding heatmap	HEATorder	order of the pathway from corresponding heatmap	HEATorder	order of the pathway from corresponding heatmap	HEATorder	order of the pathway from corresponding heatmap	HEATorder	order of the pathway from corresponding heatmap	HEATorder	order of the pathway from corresponding heatmap	HEATorder	order of the pathway from corresponding heatmap	HEATorder	order of the pathway from corresponding heatmap	HEATorder	order of the pathway from corresponding heatmap	HEATorder	order of the pathway from corresponding heatmap	HEATorder	order of the pathway from corresponding heatmap	HEATorder	order of the pathway from corresponding heatmap	HEATorder	order of the pathway from corresponding heatmap	HEATorder	order of the pathway from corresponding heatmap	HEATorder	order of the pathway from corresponding heatmap	HEATorder	order of the pathway from corresponding heatmap	HEATorder	order of the pathway from corresponding heatmap	HEATorder	order of the pathway from corresponding heatmap	HEATorder	order of the pathway from corresponding heatmap	HEATorder	order of the pathway from corresponding heatmap	HEATorder	order of the pathway from corresponding heatmap	HEATorder	order of the pathway from corresponding heatmap	HEATorder	order of the pathway from corresponding heatmap	HEATorder	order of the pathway from corresponding heatmap	HEATorder	order of the pathway from corresponding heatmap	HEATorder	order of the pathway from corresponding heatmap	HEATorder	order of the pathway from corresponding heatmap	HEATorder	order of the pathway from corresponding heatmap	HEATorder	order of the pathway from corresponding heatmap	HEATorder	order of the pathway from corresponding heatmap	HEATorder	order of the pathway from corresponding heatmap	HEATorder	order of the pathway from corresponding heatmap	HEATorder	order of the pathway from corresponding heatmap	HEATorder	order of the pathway from corresponding heatmap	HEATorder	order of the pathway from corresponding heatmap	HEATorder	order of the pathway from corresponding heatmap	HEATorder	order of the pathway from corresponding heatmap	HEATorder	order of the pathway from corresponding heatmap	HEATorder	order of the pathway from corresponding heatmap	HEATorder	order of the pathway from corresponding heatmap	HEATorder	order of the pathway from corresponding heatmap	HEATorder	order of the pathway from corresponding heatmap	HEATorder	order of the pathway from corresponding heatmap	HEATorder	order of the pathway from corresponding heatmap	HEATorder	order of the pathway from corresponding heatmap	HEATorder	order of the pathway from corresponding heatmap	HEATorder	order of the pathway from corresponding heatmap	HEATorder	order of the pathway from corresponding heatmap	HEATorder	order of the pathway from corresponding heatmap	HEATorder	order of the pathway from corresponding heatmap	HEATorder	order of the pathway from corresponding heatmap	HEATorder	order of the pathway from corresponding heatmap	HEATorder	order of the pathway from corresponding heatmap	HEATorder	order of the pathway from corresponding heatmap	HEATorder	order of the pathway from corresponding heatmap	HEATorder	order of the pathway from corresponding heatmap	HEATorder	order of the pathway from corresponding heatmap	HEATorder	order of the pathway from corresponding heatmap	HEATorder	order of the pathway from corresponding heatmap	HEATorder	order of the pathway from corresponding heatmap	HEATorder	order of the pathway from corresponding heatmap	HEATorder	order of the pathway from corresponding heatmap	HEATorder	order of the pathway from corresponding heatmap	HEATorder	order of the pathway from corresponding heatmap	HEATorder	order of the pathway from corresponding heatmap	HEATorder	order of the pathway from corresponding heatmap	HEATorder	order of the pathway from corresponding heatmap	HEATorder	order of the pathway from corresponding heatmap	HEATorder	order of the pathway from corresponding heatmap	HEATorder	order of the pathway from corresponding heatmap	HEATorder	order of the pathway from corresponding heatmap	HEATorder	order of the pathway from corresponding heatmap	HEATorder	order of the pathway from corresponding heatmap	HEATorder	order of the pathway from corresponding heatmap	HEATorder	order of the pathway from corresponding heatmap	HEATorder	order of the pathway from corresponding heatmap	HEATorder	order of the pathway from corresponding heatmap	HEATorder	order of the pathway from corresponding heatmap	HEATorder	order of the pathway from corresponding heatmap	HEATorder	order of the pathway from corresponding heatmap	HEATorder	order of the pathway from corresponding heatmap	HEATorder	order of the pathway from corresponding heatmap	HEATorder	order of the pathway from corresponding heatmap	HEATorder	order of the pathway from corresponding heatmap	HEATorder	order of the pathway from corresponding heatmap	HEATorder	order of the pathway from corresponding heatmap	HEATorder	order of the pathway from corresponding heatmap	HEATorder	order of the pathway from corresponding heatmap	HEATorder	order of the pathway from corresponding heatmap	HEATorder	order of the pathway from corresponding heatmap	HEATorder	order of the pathway from corresponding heatmap	HEATorder	order of the pathway from corresponding heatmap	HEATorder	order of the pathway from corresponding heatmap	HEATorder	order of the pathway from corresponding heatmap	HEATorder	order of the pathway from corresponding heatmap	HEATorder	order of the pathway from corresponding heatmap	HEATorder	order of the pathway from corresponding heatmap	HEATorder	order of the pathway from corresponding heatmap	HEATorder	order of the pathway from corresponding heatmap	HEATorder	order of the pathway from corresponding heatmap	HEATorder	order of the pathway from corresponding heatmap	HEATorder	order of the pathway from corresponding heatmap	HEATorder	order of the pathway from corresponding heatmap	HEATorder	order of the pathway from corresponding heatmap	HEATorder	order of the pathway from corresponding heatmap	HEATorder	order of the pathway from corresponding heatmap	HEATorder	order of the pathway from corresponding heatmap	HEATorder	order of the pathway from corresponding heatmap	HEATorder	order of the pathway from corresponding heatmap	HEATorder	order of the pathway from corresponding heatmap	HEATorder	order of the pathway from corresponding heatmap	HEATorder	order of the pathway from corresponding heatmap	HEATorder	order of the pathway from corresponding heatmap	HEATorder	order of the pathway from corresponding heatmap	HEATorder	order of the pathway from corresponding heatmap	HEATorder	order of the pathway from corresponding heatmap	HEATorder	order of the pathway from corresponding heatmap	HEATorder	order of the pathway from corresponding heatmap	HEATorder	order of the pathway from corresponding heatmap	HEATorder	order of the pathway from corresponding heatmap	HEATorder	order of the pathway from corresponding heatmap	HEATorder	order of the pathway from corresponding heatmap	HEATorder	order of the pathway from corresponding heatmap	HEATorder	order of the pathway from corresponding heatmap	HEATorder	order of the pathway from corresponding heatmap	HEATorder	order of the pathway from corresponding heatmap	HEATorder	order of the pathway from corresponding heatmap	HEATorder	order of the pathway from corresponding heatmap	HEATorder	order of the pathway from corresponding heatmap	HEATorder	order of the pathway from corresponding heatmap	HEATorder	order of the pathway from corresponding heatmap	HEATorder	order of the pathway from corresponding heatmap	HEATorder	order of the pathway from corresponding heatmap	HEATorder	order of the pathway from corresponding heatmap	HEATorder	order of the pathway from corresponding heatmap	HEATorder	order of the pathway from corresponding heatmap	HEATorder	order of the pathway from corresponding heatmap	HEATorder	order of the pathway from corresponding heatmap	HEATorder	order of the pathway from corresponding heatmap	HEATorder	order of the pathway from corresponding heatmap	HEATorder	order of the pathway from corresponding heatmap	HEATorder	order of the pathway from corresponding heatmap	HEATorder	order of the pathway from corresponding heatmap	HEATorder	order of the pathway from corresponding heatmap	HEATorder	order of the pathway from corresponding heatmap	HEATorder	order of the pathway from corresponding heatmap	HEATorder	order of the pathway from corresponding heatmap	HEATorder	order of the pathway from corresponding heatmap	HEATorder	order of the pathway from corresponding heatmap	HEATorder	order of the pathway from corresponding heatmap	HEATorder	order of the pathway from corresponding heatmap	HEATorder	order of the pathway from corresponding heatmap	HEATorder	order of the pathway from corresponding heatmap	HEATorder	order of the pathway from corresponding heatmap	HEATorder	order of the pathway from corresponding heatmap	HEATorder	order of the pathway from corresponding heatmap	HEATorder	order of the pathway from corresponding heatmap	HEATorder	order of the pathway from corresponding heatmap	HEATorder	order of the pathway from corresponding heatmap	HEATorder	order of the pathway from corresponding heatmap	HEATorder	order of the pathway from corresponding heatmap	HEATorder	order of the pathway from corresponding heatmap	HEATorder	order of the pathway from corresponding heatmap	HEATorder	order of the pathway from corresponding heatmap	HEATorder	order of the pathway from corresponding heatmap	HEATorder	order of the pathway from corresponding heatmap	HEATorder	order of the pathway from corresponding heatmap	HEATorder	order of the pathway from corresponding heatmap	HEATorder	order of the pathway from corresponding heatmap	HEATorder	order of the pathway from corresponding heatmap	HEATorder	order of the pathway from corresponding heatmap	HEATorder	order of the pathway from corresponding heatmap	HEATorder	order of the pathway from corresponding heatmap	HEATorder	order of the pathway from corresponding heatmap	HEATorder	order of the pathway from corresponding heatmap	HEATorder	order of the pathway from corresponding heatmap	HEATorder	order of the pathway from corresponding heatmap	HEATorder	order of the pathway from corresponding heatmap	HEATorder	order of the pathway from corresponding heatmap	HEATorder	order of the pathway from corresponding heatmap	HEATorder	order of the pathway from corresponding heatmap	HEATorder	order of the pathway from corresponding heatmap	HEATorder	order of the pathway from corresponding heatmap	HEATorder	order of the pathway from corresponding heatmap	HEATorder	order of the pathway from corresponding heatmap	HEATorder	order of the pathway from corresponding heatmap	HEATorder	order of the pathway from corresponding heatmap	HEATorder	order of the pathway from corresponding heatmap	HEATorder	order of the pathway from corresponding heatmap	HEATorder	order of the pathway from corresponding heatmap	HEATorder	order of the pathway from corresponding heatmap	HEATorder	order of the pathway from corresponding heatmap	HEATorder	order of the pathway from corresponding heatmap	HEATorder	order of the pathway from corresponding heatmap	HEATorder	order of the pathway from corresponding heatmap	HEATorder	order of the pathway from corresponding heatmap	HEATorder	order of the pathway from corresponding heatmap	HEATorder	order of the pathway from corresponding heatmap	HEATorder	order of the pathway from corresponding heatmap	HEATorder	order of the pathway from corresponding heatmap	HEATorder	order of the pathway from corresponding heatmap	HEATorder	order of the pathway from corresponding heatmap	HEATorder	order of the pathway from corresponding heatmap	HEATorder	order of the pathway from corresponding heatmap	HEATorder	order of the pathway from corresponding heatmap	HEATorder	order of the pathway from corresponding heatmap	HEATorder	order of the pathway from corresponding heatmap	HEATorder	order of the pathway from corresponding heatmap	HEATorder	order of the pathway from corresponding heatmap	HEATorder	order of the pathway from corresponding heatmap	HEATorder	order of the pathway from corresponding heatmap	HEATorder	order of the pathway from corresponding heatmap	HEATorder	order of the pathway from corresponding heatmap	HEATorder	order of the pathway from corresponding heatmap	HEATorder	order of the pathway from corresponding heatmap	HEATorder	order of the pathway from corresponding heatmap	HEATorder	order of the pathway from corresponding heatmap	HEATorder	order of the pathway from corresponding heatmap	HEATorder	order of the pathway from corresponding heatmap	HEATorder	order of the pathway from corresponding heatmap	HEATorder	order of the pathway from corresponding heatmap	HEATorder	order of the pathway from corresponding heatmap	HEATorder	order of the pathway from corresponding heatmap	HEATorder	order of the pathway from corresponding heatmap	HEATorder	order of the pathway from corresponding heatmap	HEATorder	order of the pathway from corresponding heatmap	HEATorder	order of the pathway from corresponding heatmap	HEATorder	order of the pathway from corresponding heatmap	HEATorder	order of the pathway from corresponding heatmap	HEATorder	order of the pathway from corresponding heatmap	HEATorder	order of the pathway from corresponding heatmap	HEATorder	order of the pathway from corresponding heatmap	HEATorder	order of the pathway from corresponding heatmap	HEATorder	order of the pathway from corresponding heatmap	HEATorder	order of the pathway from corresponding heatmap	HEATorder	order of the pathway from corresponding heatmap	HEATorder	order of the pathway from corresponding heatmap	HEATorder	order of the pathway from corresponding heatmap	HEATorder	order of the pathway from corresponding heatmap	HEATorder	order of the pathway from corresponding heatmap	HEATorder	order of the pathway from corresponding heatmap	HEATorder	order of the pathway from corresponding heatmap	HEATorder	order of the pathway from corresponding heatmap	HEATorder	order of the pathway from corresponding heatmap	HEATorder	order of the pathway from corresponding heatmap	HEATorder	order of the pathway from corresponding heatmap	HEATorder	order of the pathway from corresponding heatmap	HEATorder	order of the pathway from corresponding heatmap	HEATorder	order of the pathway from corresponding heatmap	HEATorder	order of the pathway from corresponding heatmap	HEATorder	order of the pathway from corresponding heatmap	HEATorder	order of the pathway from corresponding heatmap	HEATorder	order of the pathway from corresponding heatmap	HEATorder	order of the pathway from corresponding heatmap	HEATorder	order of the pathway from corresponding heatmap	HEATorder	order of the pathway from corresponding heatmap	HEATorder	order of the pathway from corresponding heatmap	HEATorder	order of the pathway from corresponding heatmap	HEATorder	order of the pathway from corresponding heatmap	HEATorder	order of the pathway from corresponding heatmap	HEATorder	order of the pathway from corresponding heatmap	HEATorder	order of the pathway from corresponding heatmap	HEATorder	order of the pathway from corresponding heatmap	HEATorder	order of the pathway from corresponding heatmap	HEATorder	order of the pathway from corresponding heatmap	HEATorder	order of the pathway from corresponding heatmap	HEATorder	order of the pathway from corresponding heatmap	HEATorder	order of the pathway from corresponding heatmap	HEATorder	order of the pathway from corresponding heatmap	HEATorder	order of the pathway from corresponding heatmap	HEATorder	order of the pathway from corresponding heatmap	HEATorder	order of the pathway from corresponding heatmap	HEATorder	order of the pathway from corresponding heatmap	HEATorder	order of the pathway from corresponding heatmap	HEATorder	order of the pathway from corresponding heatmap	HEATorder	order of the pathway from corresponding heatmap	HEATorder	order of the pathway from corresponding heatmap	HEATorder	order of the pathway from corresponding heatmap	HEATorder	order of the pathway from corresponding heatmap	HEATorder	order of the pathway from corresponding heatmap	HEATorder	order of the pathway from corresponding heatmap	HEATorder	order of the pathway from corresponding heatmap	HEATorder	order of the pathway from corresponding heatmap	HEATorder	order of the pathway from corresponding heatmap	HEATorder	order of the pathway from corresponding heatmap	HEATorder	order of the pathway from corresponding heatmap	HEATorder	order of the pathway from corresponding heatmap	HEATorder	order of the pathway from corresponding heatmap	HEATorder	order of the pathway from corresponding heatmap	HEATorder	order of the pathway from corresponding heatmap	HEATorder	order of the pathway from corresponding heatmap	HEATorder	order of the pathway from corresponding heatmap	HEATorder	order of the pathway from corresponding heatmap	HEATorder	order of the pathway from corresponding heatmap	HEATorder	order of the pathway from corresponding heatmap	HEATorder	order of the pathway from corresponding heatmap	HEATorder	order of the pathway from corresponding heatmap	HEATorder	order of the pathway from corresponding heatmap	HEATorder	order of the pathway from corresponding heatmap	HEATorder	order of the pathway from corresponding heatmap	HEATorder	order of the pathway from corresponding heatmap	HEATorder	order of the pathway from corresponding heatmap	HEATorder	order of the pathway from corresponding heatmap	HEATorder	order of the pathway from corresponding heatmap	HEATorder	order of the pathway from corresponding heatmap	HEATorder	order of the pathway from corresponding heatmap	HEATorder	order of the pathway from corresponding heatmap	HEATorder	order of the pathway from corresponding heatmap	HEATorder	order of the pathway from corresponding heatmap	HEATorder	order of the pathway from corresponding heatmap	HEATorder	order of the pathway from corresponding heatmap	HEATorder	order of the pathway from corresponding heatmap	HEATorder	order of the pathway from corresponding heatmap	HEATorder	order of the pathway from corresponding heatmap	HEATorder	order of the pathway from corresponding heatmap	HEATorder	order of the pathway from corresponding heatmap	HEATorder	order of the pathway from corresponding heatmap	HEATorder	order of the pathway from corresponding heatmap	HEATorder	order of the pathway from corresponding heatmap	HEATorder	order of the pathway from corresponding heatmap	HEATorder	order of the pathway from corresponding heatmap	HEATorder	order of the pathway from corresponding heatmap	HEATorder	order of the pathway from corresponding heatmap	HEATorder	order of the pathway from corresponding heatmap	HEATorder	order of the pathway from corresponding heatmap	HEATorder	order of the pathway from corresponding heatmap	HEATorder	order of the pathway from corresponding heatmap	HEATorder	order of the pathway from corresponding heatmap	HEATorder	order of the pathway from corresponding heatmap	HEATorder	order of the pathway from corresponding heatmap	HEATorder	order of the pathway from corresponding heatmap	HEATorder	order of the pathway from corresponding heatmap	HEATorder	order of the pathway from corresponding heatmap	HEATorder	order of the pathway from corresponding heatmap	HEATorder	order of the pathway from corresponding heatmap	HEATorder	order of the pathway from corresponding heatmap	HEATorder	order of the pathway from corresponding heatmap	HEATorder	order of the pathway from corresponding heatmap	HEATorder	order of the pathway from corresponding heatmap	HEATorder	order of the pathway from corresponding heatmap	HEATorder	order of the pathway from corresponding heatmap	HEATorder	order of the pathway from corresponding heatmap	HEATorder	order of the pathway from corresponding heatmap	HEATorder	order of the pathway from corresponding heatmap	HEATorder	order of the pathway from corresponding heatmap	HEATorder	order of the pathway from corresponding heatmap	HEATorder	order of the pathway from corresponding heatmap	HEATorder	order of the pathway from corresponding heatmap	HEATorder	order of the pathway from corresponding heatmap	HEATorder	order of the pathway from corresponding heatmap	HEATorder	order of the pathway from corresponding heatmap	HEATorder	order of the pathway from corresponding heatmap	HEATorder	order of the pathway from corresponding heatmap	HEATorder	order of the pathway from corresponding heatmap	HEATorder	order of the pathway from corresponding heatmap	HEATorder	order of the pathway from corresponding heatmap	HEATorder	order of the pathway from corresponding heatmap	HEATorder	order of the pathway from corresponding heatmap	HEATorder	order of the pathway from corresponding heatmap	HEATorder	order of the pathway from corresponding heatmap	HEATorder	order of the pathway from corresponding heatmap	HEATorder	order of the pathway from corresponding heatmap	HEATorder	order of the pathway from corresponding heatmap	HEATorder	order of the pathway from corresponding heatmap	HEATorder	order of the pathway from corresponding heatmap	HEATorder	order of the pathway from corresponding heatmap	HEATorder	order of the pathway from corresponding heatmap	HEATorder	order of the pathway from corresponding heatmap	HEATorder	order of the pathway from corresponding heatmap	HEATorder	order of the pathway from corresponding heatmap	HEATorder	order of the pathway from corresponding heatmap	HEATorder	order of the pathway from corresponding heatmap	HEATorder	order of the pathway from corresponding heatmap	HEATorder	order of the pathway from corresponding heatmap	HEATorder	order of the pathway from corresponding heatmap	HEATorder	order of the pathway from corresponding heatmap	HEATorder	order of the pathway from corresponding heatmap	HEATorder	order of the pathway from corresponding heatmap	HEATorder	order of the pathway from corresponding heatmap	HEATorder	order of the pathway from corresponding heatmap	HEATorder	order of the pathway from corresponding heatmap	HEATorder	order of the pathway from corresponding heatmap	HEATorder	order of the pathway from corresponding heatmap	HEATorder	order of the pathway from corresponding heatmap	HEATorder	order of the pathway from corresponding heatmap	HEATorder	order of the pathway from corresponding heatmap	HEATorder	order of the pathway from corresponding heatmap	HEATorder	order of the pathway from corresponding heatmap	HEATorder	order of the pathway from corresponding heatmap	HEATorder	order of the pathway from corresponding heatmap	HEATorder	order of the pathway from corresponding heatmap	HEATorder	order of the pathway from corresponding heatmap	HEATorder	order of the pathway from corresponding heatmap	HEATorder	order of the pathway from corresponding heatmap	HEATorder	order of the pathway from corresponding heatmap	HEATorder	order of the pathway from corresponding heatmap	HEATorder	order of the pathway from corresponding heatmap	HEATorder	order of the pathway from corresponding heatmap	HEATorder	order of the pathway from corresponding heatmap	HEATorder	order of the pathway from corresponding heatmap	HEATorder	order of the pathway from corresponding heatmap	HEATorder	order of the pathway from corresponding heatmap	HEATorder	order of the pathway from corresponding heatmap	HEATorder	order of the pathway from corresponding heatmap	HEATorder	order of the pathway from corresponding heatmap	HEATorder	order of the pathway from corresponding heatmap	HEATorder	order of the pathway from corresponding heatmap	HEATorder	order of the pathway from corresponding heatmap	HEATorder	order of the pathway from corresponding heatmap	HEATorder	order of the pathway from corresponding heatmap	HEATorder	order of the pathway from corresponding heatmap	HEATorder	order of the pathway from corresponding heatmap	HEATorder	order of the pathway from corresponding heatmap	HEATorder	order of the pathway from corresponding heatmap	HEATorder	order of the pathway from corresponding heatmap	HEATorder	order of the pathway from corresponding heatmap	HEATorder	order of the pathway from corresponding heatmap	HEATorder	order of the pathway from corresponding heatmap	HEATorder	order of the pathway from corresponding heatmap	HEATorder	order of the pathway from corresponding heatmap	HEATorder	order of the pathway from corresponding heatmap	HEATorder	order of the pathway from corresponding heatmap	HEATorder	order of the pathway from corresponding heatmap	HEATorder	order of the pathway from corresponding heatmap	HEATorder	order of the pathway from corresponding heatmap	HEATorder	order of the pathway from corresponding heatmap	HEATorder	order of the pathway from corresponding heatmap	HEATorder	order of the pathway from corresponding heatmap	HEATorder	order of the pathway from corresponding heatmap	HEATorder	order of the pathway from corresponding heatmap	HEATorder	order of the pathway from corresponding heatmap	HEATorder	order of the pathway from corresponding heatmap	HEATorder	order of the pathway from corresponding heatmap	HEATorder	order of the pathway from corresponding heatmap	HEATorder	order of the pathway from corresponding heatmap	HEATorder	order of the pathway from corresponding heatmap	HEATorder	order of the pathway from corresponding heatmap	HEATorder	order of the pathway from corresponding heatmap	HEATorder	order of the pathway from corresponding heatmap	HEATorder	order of the pathway from corresponding heatmap	HEATorder	order of the pathway from corresponding heatmap	HEATorder	order of the pathway from corresponding heatmap	HEATorder	order of the pathway from corresponding heatmap	HEATorder	order of the pathway from corresponding heatmap	HEATorder	order of the pathway from corresponding heatmap	HEATorder	order of the pathway from corresponding heatmap	HEATorder	order of the pathway from corresponding heatmap	HEATorder	order of the pathway from corresponding heatmap	HEATorder	order of the pathway from corresponding heatmap	HEATorder	order of the pathway from corresponding heatmap	HEATorder	order of the pathway from corresponding heatmap	HEATorder	order of the pathway from corresponding heatmap	HEATorder	order of the pathway from corresponding heatmap	HEATorder	order of the pathway from corresponding heatmap	HEATorder	order of the pathway from corresponding heatmap	HEATorder	order of the pathway from corresponding heatmap	HEATorder	order of the pathway from corresponding heatmap	HEATorder	order of the pathway from corresponding heatmap	HEATorder	order of the pathway from corresponding heatmap	HEATorder	order of the pathway from corresponding heatmap	HEATorder	order of the pathway from corresponding heatmap	HEATorder	order of the pathway from corresponding heatmap	HEATorder	order of the pathway from corresponding heatmap	HEATorder	order of the pathway from corresponding heatmap	HEATorder	order of the pathway from corresponding heatmap	HEATorder	order of the pathway from corresponding heatmap	HEATorder	order of the pathway from corresponding heatmap	HEATorder	order of the pathway from corresponding heatmap	HEATorder	order of the pathway from corresponding heatmap	HEATorder	order of the pathway from corresponding heatmap	HEATorder	order of the pathway from corresponding heatmap	HEATorder	order of the pathway from corresponding heatmap	HEATorder	order of the pathway from corresponding heatmap	HEATorder	order of the pathway from corresponding heatmap	HEATorder	order of the pathway from corresponding heatmap	HEATorder	order of the pathway from corresponding heatmap	HEATorder	order of the pathway from corresponding heatmap	HEATorder	order of the pathway from corresponding heatmap	HEATorder	order of the pathway from corresponding heatmap	HEATorder	order of the pathway from corresponding heatmap	HEATorder	order of the pathway from corresponding heatmap	HEATorder	order of the pathway from corresponding heatmap	HEATorder	order of the pathway from corresponding heatmap	HEATorder	order of the pathway from corresponding heatmap	HEATorder	order of the pathway from corresponding heatmap	HEATorder	order of the pathway from corresponding heatmap	HEATorder	order of the pathway from corresponding heatmap	HEATorder	order of the pathway from corresponding heatmap	HEATorder	order of the pathway from corresponding heatmap	HEATorder	order of the pathway from corresponding heatmap	HEATorder	order of the pathway from corresponding heatmap	HEATorder	order of the pathway from corresponding heatmap	HEATorder	order of the pathway from corresponding heatmap	HEATorder	order of the pathway from corresponding heatmap	HEATorder	order of the pathway from corresponding heatmap	HEATorder	order of the pathway from corresponding heatmap	HEATorder	order of the pathway from corresponding heatmap	HEATorder	order of the pathway from corresponding heatmap	HEATorder	order of the pathway from corresponding heatmap	HEATorder	order of the pathway from corresponding heatmap	HEATorder	order of the pathway from corresponding heatmap	HEATorder	order of the pathway from corresponding heatmap	HEATorder	order of the pathway from corresponding heatmap	HEATorder	order of the pathway from corresponding heatmap	HEATorder	order of the pathway from corresponding heatmap	HEATorder	order of the pathway from corresponding heatmap	HEATorder	order of the pathway from corresponding heatmap	HEATorder	order of the pathway from corresponding heatmap	HEATorder	order of the pathway from corresponding heatmap	HEATorder	order of the pathway from corresponding heatmap	HEATorder	order of the pathway from corresponding heatmap	HEATorder	order of the pathway from corresponding heatmap	HEATorder	order of the pathway from corresponding heatmap	HEATorder	order of the pathway from corresponding heatmap	HEATorder	order of the pathway from corresponding heatmap	HEATorder	order of the pathway from corresponding heatmap	HEATorder	order of the pathway from corresponding heatmap	HEATorder	order of the pathway from corresponding heatmap	HEATorder	order of the pathway from corresponding heatmap	HEATorder	order of the pathway from corresponding heatmap	HEATorder	order of the pathway from corresponding heatmap	HEATorder	order of the pathway from corresponding heatmap	HEATorder	order of the pathway from corresponding heatmap	HEATorder	order of the pathway from corresponding heatmap	HEATorder	order of the pathway from corresponding heatmap	HEATorder	order of the pathway from corresponding heatmap	HEATorder	order of the pathway from corresponding heatmap	HEATorder	order of the pathway from corresponding heatmap	HEATorder	order of the pathway from corresponding heatmap	HEATorder	order of the pathway from corresponding heatmap	HEATorder	order of the pathway from corresponding heatmap	HEATorder	order of the pathway from corresponding heatmap	HEATorder	order of the pathway from corresponding heatmap	HEATorder	order of the pathway from corresponding heatmap	HEATorder	order of the pathway from corresponding heatmap	HEATorder	order of the pathway from corresponding heatmap	HEATorder	order of the pathway from corresponding heatmap	HEATorder	order of the pathway from corresponding heatmap	HEATorder	order of the pathway from corresponding heatmap	HEATorder	order of the pathway from corresponding heatmap	HEATorder	order of the pathway from corresponding heatmap	HEATorder	order of the pathway from corresponding heatmap	HEATorder	order of the pathway from corresponding heatmap	HEATorder	order of the pathway from corresponding heatmap	HEATorder	order of the pathway from corresponding heatmap	HEATorder	order of the pathway from corresponding heatmap	HEATorder	order of the pathway from corresponding heatmap	HEATorder	order of the pathway from corresponding heatmap	HEATorder	order of the pathway from corresponding heatmap	HEATorder	order of the pathway from corresponding heatmap	HEATorder	order of the pathway from corresponding heatmap	HEATorder	order of the pathway from corresponding heatmap	HEATorder	order of the pathway from corresponding heatmap	HEATorder	order of the pathway from corresponding heatmap	HEATorder	order of the pathway from corresponding heatmap	HEATorder	order of the pathway from corresponding heatmap	HEATorder	order of the pathway from corresponding heatmap	HEATorder	order of the pathway from corresponding heatmap	HEATorder	order of the pathway from corresponding heatmap	HEATorder	order of the pathway from corresponding heatmap	HEATorder	order of the pathway from corresponding heatmap	HEATorder	order of the pathway from corresponding heatmap	HEATorder	order of the pathway from corresponding heatmap	HEATorder	order of the pathway from corresponding heatmap	HEATorder	order of the pathway from corresponding heatmap	HEATorder	order of the pathway from corresponding heatmap	HEATorder	order of the pathway from corresponding heatmap	HEATorder	order of the pathway from corresponding heatmap	HEATorder	order of the pathway from corresponding heatmap	HEATorder	order of the pathway from corresponding heatmap	HEATorder	order of the pathway from corresponding heatmap	HEATorder	order of the pathway from corresponding heatmap	HEATorder	order of the pathway from corresponding heatmap	HEATorder	order of the pathway from corresponding heatmap	HEATorder	order of the pathway from corresponding heatmap	HEATorder	order of the pathway from corresponding heatmap	HEATorder	order of the pathway from corresponding heatmap	HEATorder	order of the pathway from corresponding heatmap	HEATorder	order of the pathway from corresponding heatmap	HEATorder	order of the pathway from corresponding heatmap	HEATorder	order of the pathway from corresponding heatmap	HEATorder	order of the pathway from corresponding heatmap	HEATorder	order of the pathway from corresponding heatmap	HEATorder	order of the pathway from corresponding heatmap	HEATorder	order of the pathway from corresponding heatmap	HEATorder	order of the pathway from corresponding heatmap	HEATorder	order of the pathway from corresponding heatmap	HEATorder	order of the pathway from corresponding heatmap	HEATorder	order of the pathway from corresponding heatmap	HEATorder	order of the pathway from corresponding heatmap	HEATorder	order of the pathway from corresponding heatmap	HEATorder	order of the pathway from corresponding heatmap	HEATorder	order of the pathway from corresponding heatmap	HEATorder	order of the pathway from corresponding heatmap	HEATorder	order of the pathway from corresponding heatmap	HEATorder	order of the pathway from corresponding heatmap	HEATorder	order of the pathway from corresponding heatmap	HEATorder	order of the pathway from corresponding heatmap	HEATorder	order of the pathway from corresponding heatmap	HEATorder	order of the pathway from corresponding heatmap	HEATorder	order of the pathway from corresponding heatmap	HEATorder	order of the pathway from corresponding heatmap	HEATorder	order of the pathway from corresponding heatmap	HEATorder	order of the pathway from corresponding heatmap	HEATorder	order of the pathway from corresponding heatmap	HEATorder	order of the pathway from corresponding heatmap	HEATorder	order of the pathway from corresponding heatmap	HEATorder	order of the pathway from corresponding heatmap	HEATorder	order of the pathway from corresponding heatmap	HEATorder	order of the pathway from corresponding heatmap	HEATorder	order of the pathway from corresponding heatmap	HEATorder	order of the pathway from corresponding heatmap	HEATorder	order of the pathway from corresponding heatmap	HEATorder	order of the pathway from corresponding heatmap	HEATorder	order of the pathway from corresponding heatmap	HEATorder	order of the pathway from corresponding heatmap	HEATorder	order of the pathway from corresponding heatmap	HEATorder	order of the pathway from corresponding heatmap	HEATorder	order of the pathway from corresponding heatmap	HEATorder	order of the pathway from corresponding heatmap	HEATorder	order of the pathway from corresponding heatmap	HEATorder	order of the pathway from corresponding heatmap	HEATorder	order of the pathway from corresponding heatmap	HEATorder	order of the pathway from corresponding heatmap	HEATorder	order of the pathway from corresponding heatmap	HEATorder	order of the pathway from corresponding heatmap	HEATorder	order of the pathway from corresponding heatmap	HEATorder	order of the pathway from corresponding heatmap	HEATorder	order of the pathway from corresponding heatmap	HEATorder	order of the pathway from corresponding heatmap	HEATorder	order of the pathway from corresponding heatmap	HEATorder	order of the pathway from corresponding heatmap	HEATorder	order of the pathway from corresponding heatmap	HEATorder	order of the pathway from corresponding heatmap	HEATorder	order of the pathway from corresponding heatmap	HEATorder	order of the pathway from corresponding heatmap	HEATorder	order of the pathway from corresponding heatmap	HEATorder	order of the pathway from corresponding heatmap	HEATorder	order of the pathway from corresponding heatmap	HEATorder	order of the pathway from corresponding heatmap	HEATorder	order of the pathway from corresponding heatmap	HEATorder	order of the pathway from corresponding heatmap	HEATorder	order of the pathway from corresponding heatmap	HEATorder	order of the pathway from corresponding heatmap	HEATorder	order of the pathway from corresponding heatmap	HEATorder	order of the pathway from corresponding heatmap	HEATorder	order of the pathway from corresponding heatmap	HEATorder	order of the pathway from corresponding heatmap	HEATorder	order of the pathway from corresponding heatmap	HEATorder	order of the pathway from corresponding heatmap	HEATorder	order of the pathway from corresponding heatmap	HEATorder	order of the pathway from corresponding heatmap	HEATorder	order of the pathway from corresponding heatmap	HEATorder	order of the pathway from corresponding heatmap	HEATorder	order of the pathway from corresponding heatmap	HEATorder	order of the pathway from corresponding heatmap	HEATorder	order of the pathway from corresponding heatmap	HEATorder	order of the pathway from corresponding heatmap	HEATorder	order of the pathway from corresponding heatmap	HEATorder	order of the pathway from corresponding heatmap	HEATorder	order of the pathway from corresponding heatmap	HEATorder	order of the pathway from corresponding heatmap	HEATorder	order of the pathway from corresponding heatmap	HEATorder	order of the pathway from corresponding heatmap	HEATorder	order of the pathway from corresponding heatmap	HEATorder	order of the pathway from corresponding heatmap	HEATorder	order of the pathway from corresponding heatmap	HEATorder	order of the pathway from corresponding heatmap	HEATorder	order of the pathway from corresponding heatmap	HEATorder	order of the pathway from corresponding heatmap	HEATorder	order of the pathway from corresponding heatmap	HEATorder	order of the pathway from corresponding heatmap	HEATorder	order of the pathway from corresponding heatmap	HEATorder	order of the pathway from corresponding heatmap	HEATorder	order of the pathway from corresponding heatmap	HEATorder	order of the pathway from corresponding heatmap	HEATorder	order of the pathway from corresponding heatmap	HEATorder	order of the pathway from corresponding heatmap	HEATorder	order of the pathway from corresponding heatmap	HEATorder	order of the pathway from corresponding heatmap	HEATorder	order of the pathway from corresponding heatmap	HEATorder	order of the pathway from corresponding heatmap	HEATorder	order of the pathway from corresponding heatmap	HEATorder	order of the pathway from corresponding heatmap	HEATorder	order of the pathway from corresponding heatmap	HEATorder	order of the pathway from corresponding heatmap	HEATorder	order of the pathway from corresponding heatmap	HEATorder	order of the pathway from corresponding heatmap	HEATorder	order of the pathway from corresponding heatmap	HEATorder	order of the pathway from corresponding heatmap	HEATorder	order of the pathway from corresponding heatmap	HEATorder	order of the pathway from corresponding heatmap	HEATorder	order of the pathway from corresponding heatmap	HEATorder	order of the pathway from corresponding heatmap	HEATorder	order of the pathway from corresponding heatmap	HEATorder	order of the pathway from corresponding heatmap	HEATorder	order of the pathway from corresponding heatmap	HEATorder	order of the pathway from corresponding heatmap	HEATorder	order of the pathway from corresponding heatmap	HEATorder	order of the pathway from corresponding heatmap	HEATorder	order of the pathway from corresponding heatmap	HEATorder	order of the pathway from corresponding heatmap	HEATorder	order of the pathway from corresponding heatmap	HEATorder	order of the pathway from corresponding heatmap	HEATorder	order of the pathway from corresponding heatmap	HEATorder	order of the pathway from corresponding heatmap	HEATorder	order of the pathway from corresponding heatmap	HEATorder	order of the pathway from corresponding heatmap	HEATorder	order of the pathway from corresponding heatmap	HEATorder	order of the pathway from corresponding heatmap	HEATorder	order of the pathway from corresponding heatmap	HEATorder	order of the pathway from corresponding heatmap	HEATorder	order of the pathway from corresponding heatmap	HEATorder	order of the pathway from corresponding heatmap	HEATorder	order of the pathway from corresponding heatmap	HEATorder	order of the pathway from corresponding heatmap	HEATorder	order of the pathway from corresponding heatmap	HEATorder	order of the pathway from corresponding heatmap	HEATorder	order of the pathway from corresponding heatmap	HEATorder	order of the pathway from corresponding heatmap	HEATorder	order of the pathway from corresponding heatmap	HEATorder	order of the pathway from corresponding heatmap	HEATorder	order of the pathway from corresponding heatmap	HEATorder	order of the pathway from corresponding heatmap	HEATorder	order of the pathway from corresponding heatmap	HEATorder	order of the pathway from corresponding heatmap	HEATorder	order of the pathway from corresponding heatmap	HEATorder	order of the pathway from corresponding heatmap	HEATorder	order of the pathway from corresponding heatmap	HEATorder	order of the pathway from corresponding heatmap	HEATorder	order of the pathway from corresponding heatmap	HEATorder	order of the pathway from corresponding heatmap	HEATorder	order of the pathway from corresponding heatmap	HEATorder	order of the pathway from corresponding heatmap	HEATorder	order of the pathway from corresponding heatmap	HEATorder	order of the pathway from corresponding heatmap	HEATorder	order of the pathway from corresponding heatmap	HEATorder	order of the pathway from corresponding heatmap	HEATorder	order of the pathway from corresponding heatmap	HEATorder	order of the pathway from corresponding heatmap	HEATorder	order of the pathway from corresponding heatmap	HEATorder	order of the pathway from corresponding heatmap	HEATorder	order of the pathway from corresponding heatmap	HEATorder	order of the pathway from corresponding heatmap	HEATorder	order of the pathway from corresponding heatmap	HEATorder	order of the pathway from corresponding heatmap	HEATorder	order of the pathway from corresponding heatmap	HEATorder	order of the pathway from corresponding heatmap	HEATorder	order of the pathway from corresponding heatmap	HEATorder	order of the pathway from corresponding heatmap	HEATorder	order of the pathway from corresponding heatmap	HEATorder	order of the pathway from corresponding heatmap	HEATorder	order of the pathway from corresponding heatmap	HEATorder	order of the pathway from corresponding heatmap	HEATorder	order of the pathway from corresponding heatmap	HEATorder	order of the pathway from corresponding heatmap	HEATorder	order of the pathway from corresponding heatmap	HEATorder	order of the pathway from corresponding heatmap	HEATorder	order of the pathway from corresponding heatmap	HEATorder	order of the pathway from corresponding heatmap	HEATorder	order of the pathway from corresponding heatmap	HEATorder	order of the pathway from corresponding heatmap	HEATorder	order of the pathway from corresponding heatmap	HEATorder	order of the pathway from corresponding heatmap	HEATorder	order of the pathway from corresponding heatmap	HEATorder	order of the pathway from corresponding heatmap	HEATorder	order of the pathway from corresponding heatmap	HEATorder	order of the pathway from corresponding heatmap	HEATorder	order of the pathway from corresponding heatmap	HEATorder	order of the pathway from corresponding heatmap	HEATorder	order of the pathway from corresponding heatmap	HEATorder	order of the pathway from corresponding heatmap	HEATorder	order of the pathway from corresponding heatmap	HEATorder	order of the pathway from corresponding heatmap	HEATorder	order of the pathway from corresponding heatmap	HEATorder	order of the pathway from corresponding heatmap	HEATorder	order of the pathway from corresponding heatmap	HEATorder	order of the pathway from corresponding heatmap	HEATorder	order of the pathway from corresponding heatmap	HEATorder	order of the pathway from corresponding heatmap	HEATorder	order of the pathway from corresponding heatmap	HEATorder	order of the pathway from corresponding heatmap	HEATorder	order of the pathway from corresponding heatmap	HEATorder	order of the pathway from corresponding heatmap	HEATorder	order of the pathway from corresponding heatmap	HEATorder	order of the pathway from corresponding heatmap	HEATorder	order of the pathway from corresponding heatmap	HEATorder	order of the pathway from corresponding heatmap	HEATorder	order of the pathway from corresponding heatmap	HEATorder	order of the pathway from corresponding heatmap	HEATorder	order of the pathway from corresponding heatmap	HEATorder	order of the pathway from corresponding heatmap	HEATorder	order of the pathway from corresponding heatmap	HEATorder	order of the pathway from corresponding heatmap	HEATorder	order of the pathway from corresponding heatmap	HEATorder	order of the pathway from corresponding heatmap	HEATorder	order of the pathway from corresponding heatmap	HEATorder	order of the pathway from corresponding heatmap	HEATorder	order of the pathway from corresponding heatmap	HEATorder	order of the pathway from corresponding heatmap	HEATorder	order of the pathway from corresponding heatmap	HEATorder	order of the pathway from corresponding heatmap	HEATorder	order of the pathway from corresponding heatmap	HEATorder	order of the pathway from corresponding heatmap	HEATorder	order of the pathway from corresponding heatmap	HEATorder	order of the pathway from corresponding heatmap	HEATorder	order of the pathway from corresponding heatmap	HEATorder	order of the pathway from corresponding heatmap	HEATorder	order of the pathway from corresponding heatmap	HEATorder	order of the pathway from corresponding heatmap	HEATorder	order of the pathway from corresponding heatmap	HEATorder	order of the pathway from corresponding heatmap	HEATorder	order of the pathway from corresponding heatmap	HEATorder	order of the pathway from corresponding heatmap	HEATorder	order of the pathway from corresponding heatmap	HEATorder	order of the pathway from corresponding heatmap	HEATorder	order of the pathway from corresponding heatmap	HEATorder	order of the pathway from corresponding heatmap	HEATorder	order of the pathway from corresponding heatmap	HEATorder	order of the pathway from corresponding heatmap	HEATorder	order of the pathway from corresponding heatmap	HEATorder	order of the pathway from corresponding heatmap	HEATorder	order of the pathway from corresponding heatmap	HEATorder	order of the pathway from corresponding heatmap	HEATorder	order of the pathway from corresponding heatmap	HEATorder	order of the pathway from corresponding heatmap	HEATorder	order of the pathway from corresponding heatmap	HEATorder	order of the pathway from corresponding heatmap	HEATorder	order of the pathway from corresponding heatmap	HEATorder	order of the pathway from corresponding heatmap	HEATorder	order of the pathway from corresponding heatmap	HEATorder	order of the pathway from corresponding heatmap	HEATorder	order of the pathway from corresponding heatmap	HEATorder	order of the pathway from corresponding heatmap	HEATorder	order of the pathway from corresponding heatmap	HEATorder	order of the pathway from corresponding heatmap	HEATorder	order of the pathway from corresponding heatmap	HEATorder	order of the pathway from corresponding heatmap	HEATorder	order of the pathway from corresponding heatmap	HEATorder	order of the pathway from corresponding heatmap	HEATorder	order of the pathway from corresponding heatmap	HEATorder	order of the pathway from corresponding heatmap	HEATorder	order of the pathway from corresponding heatmap	HEATorder	order of the pathway from corresponding heatmap	HEATorder	order of the pathway from corresponding heatmap	HEATorder	order of the pathway from corresponding heatmap	HEATorder	order of the pathway from corresponding heatmap	HEATorder	order of the pathway from corresponding heatmap	HEATorder	order of the pathway from corresponding heatmap	HEATorder	order of the pathway from corresponding heatmap	HEATorder	order of the pathway from corresponding heatmap	HEATorder	order of the pathway from corresponding heatmap	HEATorder	order of the pathway from corresponding heatmap	HEATorder	order of the pathway from corresponding heatmap	HEATorder	order of the pathway from corresponding heatmap	HEATorder	order of the pathway from corresponding heatmap	HEATorder	order of the pathway from corresponding heatmap	HEATorder	order of the pathway from corresponding heatmap	HEATorder	order of the pathway from corresponding heatmap	HEATorder	order of the pathway from corresponding heatmap	HEATorder	order of the pathway from corresponding heatmap	HEATorder	order of the pathway from corresponding heatmap	HEATorder	order of the pathway from corresponding heatmap	HEATorder	order of the pathway from corresponding heatmap	HEATorder	order of the pathway from corresponding heatmap	HEATorder	order of the pathway from corresponding heatmap	HEATorder	order of the pathway from corresponding heatmap	HEATorder	order of the pathway from corresponding heatmap	HEATorder	order of the pathway from corresponding heatmap	HEATorder	order of the pathway from corresponding heatmap	HEATorder	order of the pathway from corresponding heatmap	HEATorder	order of the pathway from corresponding heatmap	HEATorder	order of the pathway from corresponding heatmap	HEATorder	order of the pathway from corresponding heatmap	HEATorder	order of the pathway from corresponding heatmap	HEATorder	order of the pathway from corresponding heatmap	HEATorder	order of the pathway from corresponding heatmap	HEATorder	order of the pathway from corresponding heatmap	HEATorder	order of the pathway from corresponding heatmap	HEATorder	order of the pathway from corresponding heatmap	HEATorder	order of the pathway from corresponding heatmap	HEATorder	order of the pathway from corresponding heatmap	HEATorder	order of the pathway from corresponding heatmap	HEATorder	order of the pathway from corresponding heatmap	HEATorder	order of the pathway from corresponding heatmap	HEATorder	order of the pathway from corresponding heatmap	HEATorder	order of the pathway from corresponding heatmap	HEATorder	order of the pathway from corresponding heatmap	HEATorder	order of the pathway from corresponding heatmap	HEATorder	order of the pathway from corresponding heatmap	HEATorder	order of the pathway from corresponding heatmap	HEATorder	order of the pathway from corresponding heatmap	HEATorder	order of the pathway from corresponding heatmap	HEATorder	order of the pathway from corresponding heatmap	HEATorder	order of the pathway from corresponding heatmap	HEATorder	order of the pathway from corresponding heatmap	HEATorder	order of the pathway from corresponding heatmap	HEATorder	order of the pathway from corresponding heatmap	HEATorder	order of the pathway from corresponding heatmap	HEATorder	order of the pathway from corresponding heatmap	HEATorder	order of the pathway from corresponding heatmap	HEATorder	order of the pathway from corresponding heatmap	HEATorder	order of the pathway from corresponding heatmap	HEATorder	order of the pathway from corresponding heatmap	HEATorder	order of the pathway from corresponding heatmap	HEATorder	order of the pathway from corresponding heatmap	HEATorder	order of the pathway from corresponding heatmap	HEATorder	order of the pathway from corresponding heatmap	HEATorder	order of the pathway from corresponding heatmap	HEATorder	order of the pathway from corresponding heatmap	HEATorder	order of the pathway from corresponding heatmap	HEATorder	order of the pathway from corresponding heatmap	HEATorder	order of the pathway from corresponding heatmap	HEATorder	order of the pathway from corresponding heatmap	HEATorder	order of the pathway from corresponding heatmap	HEATorder	order of the pathway from corresponding heatmap	HEATorder	order of the pathway from corresponding heatmap	HEATorder	order of the pathway from corresponding heatmap	HEATorder	order of the pathway from corresponding heatmap	HEATorder	order of the pathway from corresponding heatmap	HEATorder	order of the pathway from corresponding heatmap	HEATorder	order of the pathway from corresponding heatmap	HEATorder	order of the pathway from corresponding heatmap	HEATorder	order of the pathway from corresponding heatmap	HEATorder	order of the pathway from corresponding heatmap	HEATorder	order of the pathway from corresponding heatmap	HEATorder	order of the pathway from corresponding heatmap	HEATorder	order of the pathway from corresponding heatmap	HEATorder	order of the pathway from corresponding heatmap	HEATorder	order of the pathway from corresponding heatmap	HEATorder	order of the pathway from corresponding heatmap	HEATorder	order of the pathway from corresponding heatmap	HEATorder	order of the pathway from corresponding heatmap	HEATorder	order of the pathway from corresponding heatmap	HEATorder	order of the pathway from corresponding heatmap	HEATorder	order of the pathway from corresponding heatmap	HEATorder	order of the pathway from corresponding heatmap	HEATorder	order of the pathway from corresponding heatmap	HEATorder	order of the pathway from corresponding heatmap	HEATorder	order of the pathway from corresponding heatmap	HEATorder	order of the pathway from corresponding heatmap	HEATorder	order of the pathway from corresponding heatmap	HEATorder	order of the pathway from corresponding heatmap	HEATorder	order of the pathway from corresponding heatmap	HEATorder	order of the pathway from corresponding heatmap	HEATorder	order of the pathway from corresponding heatmap	HEATorder	order of the pathway from corresponding heatmap	HEATorder	order of the pathway from corresponding heatmap	HEATorder	order of the pathway from corresponding heatmap	HEATorder	order of the pathway from corresponding heatmap	HEATorder	order of the pathway from corresponding heatmap	HEATorder	order of the pathway from corresponding heatmap	HEATorder	order of the pathway from corresponding heatmap	HEATorder	order of the pathway from corresponding heatmap	HEATorder	order of the pathway from corresponding heatmap	HEATorder	order of the pathway from corresponding heatmap	HEATorder	order of the pathway from corresponding heatmap	HEATorder	order of the pathway from corresponding heatmap	HEATorder	order of the pathway from corresponding heatmap	HEATorder	order of the pathway from corresponding heatmap	HEATorder	order of the pathway from corresponding heatmap	HEATorder	order of the pathway from corresponding heatmap	HEATorder	order of the pathway from corresponding heatmap	HEATorder	order of the pathway from corresponding heatmap	HEATorder	order of the pathway from corresponding heatmap	HEATorder	order of the pathway from corresponding heatmap	HEATorder	order of the pathway from corresponding heatmap	HEATorder	order of the pathway from corresponding heatmap	HEATorder	order of the pathway from corresponding heatmap	HEATorder	order of the pathway from corresponding heatmap	HEATorder	order of the pathway from corresponding heatmap	HEATorder	order of the pathway from corresponding heatmap	HEATorder	order of the pathway from corresponding heatmap	HEATorder	order of the pathway from corresponding heatmap	HEATorder	order of the pathway from corresponding heatmap	HEATorder	order of the pathway from corresponding heatmap	HEATorder	order of the pathway from corresponding heatmap	HEATorder	order of the pathway from corresponding heatmap	HEATorder	order of the pathway from corresponding heatmap	HEATorder	order of the pathway from corresponding heatmap	HEATorder	order of the pathway from corresponding heatmap	HEATorder	order of the pathway from corresponding heatmap	HEATorder	order of the pathway from corresponding heatmap	HEATorder	order of the pathway from corresponding heatmap	HEATorder	order of the pathway from corresponding heatmap	HEATorder	order of the pathway from corresponding heatmap	HEATorder	order of the pathway from corresponding heatmap	HEATorder	order of the pathway from corresponding heatmap	HEATorder	order of the pathway from corresponding heatmap	HEATorder	order of the pathway from corresponding heatmap	HEATorder	order of the pathway from corresponding heatmap	HEATorder	order of the pathway from corresponding heatmap	HEATorder	order of the pathway from corresponding heatmap	HEATorder	order of the pathway from corresponding heatmap	HEATorder	order of the pathway from corresponding heatmap	HEATorder	order of the pathway from corresponding heatmap	HEATorder	order of the pathway from corresponding heatmap	HEATorder	order of the pathway from corresponding heatmap	HEATorder	order of the pathway from corresponding heatmap	HEATorder	order of the pathway from corresponding heatmap	HEATorder	order of the pathway from corresponding heatmap	HEATorder	order of the pathway from corresponding heatmap	HEATorder	order of the pathway from corresponding heatmap	HEATorder	order of the pathway from corresponding heatmap	HEATorder	order of the pathway from corresponding heatmap	HEATorder	order of the pathway from corresponding heatmap	HEATorder	order of the pathway from corresponding heatmap	HEATorder	order of the pathway from corresponding heatmap	HEATorder	order of the pathway from corresponding heatmap	HEATorder	order of the pathway from corresponding heatmap	HEATorder	order of the pathway from corresponding heatmap	HEATorder	order of the pathway from corresponding heatmap	HEATorder	order of the pathway from corresponding heatmap	HEATorder	order of the pathway from corresponding heatmap	HEATorder	order of the pathway from corresponding heatmap	HEATorder	order of the pathway from corresponding heatmap	HEATorder	order of the pathway from corresponding heatmap	HEATorder	order of the pathway from corresponding heatmap	HEATorder	order of the pathway from corresponding heatmap	HEATorder	order of the pathway from corresponding heatmap	HEATorder	order of the pathway from corresponding heatmap	HEATorder	order of the pathway from corresponding heatmap	HEATorder	order of the pathway from corresponding heatmap	HEATorder	order of the pathway from corresponding heatmap	HEATorder	order of the pathway from corresponding heatmap	HEATorder	order of the pathway from corresponding heatmap	HEATorder	order of the pathway from corresponding heatmap	HEATorder	order of the pathway from corresponding heatmap	HEATorder	order of the pathway from corresponding heatmap	HEATorder	order of the pathway from corresponding heatmap	HEATorder	order of the pathway from corresponding heatmap	HEATorder	order of the pathway from corresponding heatmap	HEATorder	order of the pathway from corresponding heatmap	HEATorder	order of the pathway from corresponding heatmap	HEATorder	order of the pathway from corresponding heatmap	HEATorder	order of the pathway from corresponding heatmap	HEATorder	order of the pathway from corresponding heatmap	HEATorder	order of the pathway from corresponding heatmap	HEATorder	order of the pathway from corresponding heatmap	HEATorder	order of the pathway from corresponding heatmap	HEATorder	order of the pathway from corresponding heatmap	HEATorder	order of the pathway from corresponding heatmap	HEATorder	order of the pathway from corresponding heatmap	HEATorder	order of the pathway from corresponding heatmap	HEATorder	order of the pathway from corresponding heatmap	HEATorder	order of the pathway from corresponding heatmap	HEATorder	order of the pathway from corresponding heatmap	HEATorder	order of the pathway from corresponding heatmap	HEATorder	order of the pathway from corresponding heatmap	HEATorder	order of the pathway from corresponding heatmap	HEATorder	order of the pathway from corresponding heatmap	HEATorder	order of the pathway from corresponding heatmap	HEATorder	order of the pathway from corresponding heatmap	HEATorder	order of the pathway from corresponding heatmap	HEATorder	order of the pathway from corresponding heatmap	HEATorder	order of the pathway from corresponding heatmap	HEATorder	order of the pathway from corresponding heatmap	HEATorder	order of the pathway from corresponding heatmap	HEATorder	order of the pathway from corresponding heatmap	HEATorder	order of the pathway from corresponding heatmap	HEATorder	order of the pathway from corresponding heatmap	HEATorder	order of the pathway from corresponding heatmap	HEATorder	order of the pathway from corresponding heatmap	HEATorder	order of the pathway from corresponding heatmap	HEATorder	order of the pathway from corresponding heatmap	HEATorder	order of the pathway from corresponding heatmap	HEATorder	order of the pathway from corresponding heatmap	HEATorder	order of the pathway from corresponding heatmap	HEATorder	order of the pathway from corresponding heatmap	HEATorder	order of the pathway from corresponding heatmap	HEATorder	order of the pathway from corresponding heatmap	HEATorder	order of the pathway from corresponding heatmap	HEATorder	order of the pathway from corresponding heatmap	HEATorder	order of the pathway from corresponding heatmap	HEATorder	order of the pathway from corresponding heatmap	HEATorder	order of the pathway from corresponding heatmap	HEATorder	order of the pathway from corresponding heatmap	HEATorder	order of the pathway from corresponding heatmap	HEATorder	order of the pathway from corresponding heatmap	HEATorder	order of the pathway from corresponding heatmap	HEATorder	order of the pathway from corresponding heatmap	HEATorder	order of the pathway from corresponding heatmap	HEATorder	order of the pathway from corresponding heatmap	HEATorder	order of the pathway from corresponding heatmap	HEATorder	order of the pathway from corresponding heatmap	HEATorder	order of the pathway from corresponding heatmap	HEATorder	order of the pathway from corresponding heatmap	HEATorder	order of the pathway from corresponding heatmap	HEATorder	order of the pathway from corresponding heatmap	HEATorder	order of the pathway from corresponding heatmap	HEATorder	order of the pathway from corresponding heatmap	HEATorder	order of the pathway from corresponding heatmap	HEATorder	order of the pathway from corresponding heatmap	HEATorder	order of the pathway from corresponding heatmap	HEATorder	order of the pathway from corresponding heatmap	HEATorder	order of the pathway from corresponding heatmap	HEATorder	order of the pathway from corresponding heatmap	HEATorder	order of the pathway from corresponding heatmap	HEATorder	order of the pathway from corresponding heatmap	HEATorder	order of the pathway from corresponding heatmap	HEATorder	order of the pathway from corresponding heatmap	HEATorder	order of the pathway from corresponding heatmap	HEATorder	order of the pathway from corresponding heatmap	HEATorder	order of the pathway from corresponding heatmap	HEATorder	order of the pathway from corresponding heatmap	HEATorder	order of the pathway from corresponding heatmap	HEATorder	order of the pathway from corresponding heatmap	HEATorder	order of the pathway from corresponding heatmap	HEATorder	order of the pathway from corresponding heatmap	HEATorder	order of the pathway from corresponding heatmap	HEATorder	order of the pathway from corresponding heatmap	HEATorder	order of the pathway from corresponding heatmap	HEATorder	order of the pathway from corresponding heatmap	HEATorder	order of the pathway from corresponding heatmap	HEATorder	order of the pathway from corresponding heatmap	HEATorder	order of the pathway from corresponding heatmap	HEATorder	order of the pathway from corresponding heatmap	HEATorder	order of the pathway from corresponding heatmap	HEATorder	order of the pathway from corresponding heatmap	HEATorder	order of the pathway from corresponding heatmap	HEATorder	order of the pathway from corresponding heatmap	HEATorder	order of the pathway from corresponding heatmap	HEATorder	order of the pathway from corresponding heatmap	HEATorder	order of the pathway from corresponding heatmap	HEATorder	order of the pathway from corresponding heatmap	HEATorder	order of the pathway from corresponding heatmap	HEATorder	order of the pathway from corresponding heatmap	HEATorder	order of the pathway from corresponding heatmap	HEATorder	order of the pathway from corresponding heatmap	HEATorder	order of the pathway from corresponding heatmap	HEATorder	order of the pathway from corresponding heatmap	HEATorder	order of the pathway from corresponding heatmap	HEATorder	order of the pathway from corresponding heatmap	HEATorder	order of the pathway from corresponding heatmap	HEATorder	order of the pathway from corresponding heatmap	HEATorder	order of the pathway from corresponding heatmap	HEATorder	order of the pathway from corresponding heatmap	HEATorder	order of the pathway from corresponding heatmap	HEATorder	order of the pathway from corresponding heatmap	HEATorder	order of the pathway from corresponding heatmap	HEATorder	order of the pathway from corresponding heatmap	HEATorder	order of the pathway from corresponding heatmap	HEATorder	order of the pathway from corresponding heatmap	HEATorder	order of the pathway from corresponding heatmap	HEATorder	order of the pathway from corresponding heatmap	HEATorder	order of the pathway from corresponding heatmap	HEATorder	order of the pathway from corresponding heatmap	HEATorder	order of the pathway from corresponding heatmap	HEATorder	order of the pathway from corresponding heatmap	HEATorder	order of the pathway from corresponding heatmap	HEATorder	order of the pathway from corresponding heatmap	HEATorder	order of the pathway from corresponding heatmap	HEATorder	order of the pathway from corresponding heatmap	HEATorder	order of the pathway from corresponding heatmap	HEATorder	order of the pathway from corresponding heatmap	HEATorder	order of the pathway from corresponding heatmap	HEATorder	order of the pathway from corresponding heatmap	HEATorder	order of the pathway from corresponding heatmap	HEATorder	order of the pathway from corresponding heatmap	HEATorder	order of the pathway from corresponding heatmap	HEATorder	order of the pathway from corresponding heatmap	HEATorder	order of the pathway from corresponding heatmap	HEATorder	order of the pathway from corresponding heatmap	HEATorder	order of the pathway from corresponding heatmap	HEATorder	order of the pathway from corresponding heatmap	HEATorder	order of the pathway from corresponding heatmap	HEATorder	order of the pathway from corresponding heatmap	HEATorder	order of the pathway from corresponding heatmap	HEATorder	order of the pathway from corresponding heatmap	HEATorder	order of the pathway from corresponding heatmap	HEATorder	order of the pathway from corresponding heatmap	HEATorder	order of the pathway from corresponding heatmap	HEATorder	order of the pathway from corresponding heatmap	HEATorder	order of the pathway from corresponding heatmap	HEATorder	order of the pathway from corresponding heatmap	HEATorder	order of the pathway from corresponding heatmap	HEATorder	order of the pathway from corresponding heatmap	HEATorder	order of the pathway from corresponding heatmap	HEATorder	order of the pathway from corresponding heatmap	HEATorder	order of the pathway from corresponding heatmap	HEATorder	order of the pathway from corresponding heatmap	HEATorder	order of the pathway from corresponding heatmap	HEATorder	order of the pathway from corresponding heatmap	HEATorder	order of the pathway from corresponding heatmap	HEATorder	order of the pathway from corresponding heatmap	HEATorder	order of the pathway from corresponding heatmap	HEATorder	order of the pathway from corresponding heatmap	HEATorder	order of the pathway from corresponding heatmap	HEATorder	order of the pathway from corresponding heatmap	HEATorder	order of the pathway from corresponding heatmap	HEATorder	order of the pathway from corresponding heatmap	HEATorder	order of the pathway from corresponding heatmap	HEATorder	order of the pathway from corresponding heatmap	HEATorder	order of the pathway from corresponding heatmap	HEATorder	order of the pathway from corresponding heatmap	HEATorder	order of the pathway from corresponding heatmap	HEATorder	order of the pathway from corresponding heatmap	HEATorder	order of the pathway from corresponding heatmap	HEATorder	order of the pathway from corresponding heatmap	HEATorder	order of the pathway from corresponding heatmap	HEATorder	order of the pathway from corresponding heatmap	HEATorder	order of the pathway from corresponding heatmap	HEATorder	order of the pathway from corresponding heatmap	HEATorder	order of the pathway from corresponding heatmap	HEATorder	order of the pathway from corresponding heatmap	HEATorder	order of the pathway from corresponding heatmap	HEATorder	order of the pathway from corresponding heatmap	HEATorder	order of the pathway from corresponding heatmap	HEATorder	order of the pathway from corresponding heatmap	HEATorder	order of the pathway from corresponding heatmap	HEATorder	order of the pathway from corresponding heatmap	HEATorder	order of the pathway from corresponding heatmap	HEATorder	order of the pathway from corresponding heatmap	HEATorder	order of the pathway from corresponding heatmap	HEATorder	order of the pathway from corresponding heatmap	HEATorder	order of the pathway from corresponding heatmap	HEATorder	order of the pathway from corresponding heatmap	HEATorder	order of the pathway from corresponding heatmap	HEATorder	order of the pathway from corresponding heatmap	HEATorder	order of the pathway from corresponding heatmap	HEATorder	order of the pathway from corresponding heatmap	HEATorder	order of the pathway from corresponding heatmap	HEATorder	order of the pathway from corresponding heatmap	HEATorder	order of the pathway from corresponding heatmap	HEATorder	order of the pathway from corresponding heatmap	HEATorder	order of the pathway from corresponding heatmap	HEATorder	order of the pathway from corresponding heatmap	HEATorder	order of the pathway from corresponding heatmap	HEATorder	order of the pathway from corresponding heatmap	HEATorder	order of the pathway from corresponding heatmap	HEATorder	order of the pathway from corresponding heatmap	HEATorder	order of the pathway from corresponding heatmap	HEATorder	order of the pathway from corresponding heatmap	HEATorder	order of the pathway from corresponding heatmap	HEATorder	order of the pathway from corresponding heatmap	HEATorder	order of the pathway from corresponding heatmap	HEATorder	order of the pathway from corresponding heatmap	HEATorder	order of the pathway from corresponding heatmap	HEATorder	order of the pathway from corresponding heatmap	HEATorder	order of the pathway from corresponding heatmap	HEATorder	order of the pathway from corresponding heatmap	HEATorder	order of the pathway from corresponding heatmap	HEATorder	order of the pathway from corresponding heatmap	HEATorder	order of the pathway from corresponding heatmap	HEATorder	order of the pathway from corresponding heatmap	HEATorder	order of the pathway from corresponding heatmap	HEATorder	order of the pathway from corresponding heatmap	HEATorder	order of the pathway from corresponding heatmap	HEATorder	order of the pathway from corresponding heatmap	HEATorder	order of the pathway from corresponding heatmap	HEATorder	order of the pathway from corresponding heatmap	HEATorder	order of the pathway from corresponding heatmap	HEATorder	order of the pathway from corresponding heatmap	HEATorder	order of the pathway from corresponding heatmap	HEATorder	order of the pathway from corresponding heatmap	HEATorder	order of the pathway from corresponding heatmap	HEATorder	order of the pathway from corresponding heatmap	HEATorder	order of the pathway from corresponding heatmap	HEATorder	order of the pathway from corresponding heatmap	HEATorder	order of the pathway from corresponding heatmap	HEATorder	order of the pathway from corresponding heatmap	HEATorder	order of the pathway from corresponding heatmap	HEATorder	order of the pathway from corresponding heatmap	HEATorder	order of the pathway from corresponding heatmap	HEATorder	order of the pathway from corresponding heatmap	HEATorder	order of the pathway from corresponding heatmap	HEATorder	order of the pathway from corresponding heatmap	HEATorder	order of the pathway from corresponding heatmap	HEATorder	order of the pathway from corresponding heatmap	HEATorder	order of the pathway from corresponding heatmap	HEATorder	order of the pathway from corresponding heatmap	HEATorder	order of the pathway from corresponding heatmap	HEATorder	order of the pathway from corresponding heatmap	HEATorder	order of the pathway from corresponding heatmap	HEATorder	order of the pathway from corresponding heatmap	HEATorder	order of the pathway from corresponding heatmap	HEATorder	order of the pathway from corresponding heatmap	HEATorder	order of the pathway from corresponding heatmap	HEATorder	order of the pathway from corresponding heatmap	HEATorder	order of the pathway from corresponding heatmap	HEATorder	order of the pathway from corresponding heatmap	HEATorder	order of the pathway from corresponding heatmap	HEATorder	order of the pathway from corresponding heatmap	HEATorder	order of the pathway from corresponding heatmap	HEATorder	order of the pathway from corresponding heatmap	HEATorder	order of the pathway from corresponding heatmap	HEATorder	order of the pathway from corresponding heatmap	HEATorder	order of the pathway from corresponding heatmap	HEATorder	order of the pathway from corresponding heatmap	HEATorder	order of the pathway from corresponding heatmap	HEATorder	order of the pathway from corresponding heatmap	HEATorder	order of the pathway from corresponding heatmap	HEATorder	order of the pathway from corresponding heatmap	HEATorder	order of the pathway from corresponding heatmap	HEATorder	order of the pathway from corresponding heatmap	HEATorder	order of the pathway from corresponding heatmap	HEATorder	order of the pathway from corresponding heatmap	HEATorder	order of the pathway from corresponding heatmap	HEATorder	order of the pathway from corresponding heatmap	HEATorder	order of the pathway from corresponding heatmap	HEATorder	order of the pathway from corresponding heatmap	HEATorder	order of the pathway from corresponding heatmap	HEATorder	order of the pathway from corresponding heatmap	HEATorder	order of the pathway from corresponding heatmap	HEATorder	order of the pathway from corresponding heatmap	HEATorder	order of the pathway from corresponding heatmap	HEATorder	order of the pathway from corresponding heatmap	HEATorder	order of the pathway from corresponding heatmap	HEATorder	order of the pathway from corresponding heatmap	HEATorder	order of the pathway from corresponding heatmap	HEATorder	order of the pathway from corresponding heatmap	HEATorder	order of the pathway from corresponding heatmap	HEATorder	order of the pathway from corresponding heatmap	HEATorder	order of the pathway from corresponding heatmap	HEATorder	order of the pathway from corresponding heatmap	HEATorder	order of the pathway from corresponding heatmap	HEATorder	order of the pathway from corresponding heatmap	HEATorder	order of the pathway from corresponding heatmap	HEATorder	order of the pathway from corresponding heatmap	HEATorder	order of the pathway from corresponding heatmap	HEATorder	order of the pathway from corresponding heatmap	HEATorder	order of the pathway from corresponding heatmap	HEATorder	order of the pathway from corresponding heatmap	HEATorder	order of the pathway from corresponding heatmap	HEATorder	order of the pathway from corresponding heatmap	HEATorder	order of the pathway from corresponding heatmap	HEATorder	order of the pathway from corresponding heatmap	HEATorder	order of the pathway from corresponding heatmap	HEATorder	order of the pathway from corresponding heatmap	HEATorder	order of the pathway from corresponding heatmap	HEATorder	order of the pathway from corresponding heatmap	HEATorder	order of the pathway from corresponding heatmap	HEATorder	order of the pathway from corresponding heatmap	HEATorder	order of the pathway from corresponding heatmap	HEATorder	order of the pathway from corresponding heatmap	HEATorder	order of the pathway from corresponding heatmap	HEATorder	order of the pathway from corresponding heatmap	HEATorder	order of the pathway from corresponding heatmap	HEATorder	order of the pathway from corresponding heatmap	HEATorder	order of the pathway from corresponding heatmap	HEATorder	order of the pathway from corresponding heatmap	HEATorder	order of the pathway from corresponding heatmap	HEATorder	order of the pathway from corresponding heatmap	HEATorder	order of the pathway from corresponding heatmap	HEATorder	order of the pathway from corresponding heatmap	HEATorder	order of the pathway from corresponding heatmap	HEATorder	order of the pathway from corresponding heatmap	HEATorder	order of the pathway from corresponding heatmap	HEATorder	order of the pathway from corresponding heatmap	HEATorder	order of the pathway from corresponding heatmap	HEATorder	order of the pathway from corresponding heatmap	HEATorder	order of the pathway from corresponding heatmap	HEATorder	order of the pathway from corresponding heatmap	HEATorder	order of the pathway from corresponding heatmap	HEATorder	order of the pathway from corresponding heatmap	HEATorder	order of the pathway from corresponding heatmap	HEATorder	order of the pathway from corresponding heatmap	HEATorder	order of the pathway from corresponding heatmap	HEATorder	order of the pathway from corresponding heatmap	HEATorder	order of the pathway from corresponding heatmap	HEATorder	order of the pathway from corresponding heatmap	HEATorder	order of the pathway from corresponding heatmap	HEATorder	order of the pathway from corresponding heatmap	HEATorder	order of the pathway from corresponding heatmap	HEATorder	order of the pathway from corresponding heatmap	HEATorder	order of the pathway from corresponding heatmap	HEATorder	order of the pathway from corresponding heatmap	HEATorder	order of the pathway from corresponding heatmap	HEATorder	order of the pathway from corresponding heatmap	HEATorder	order of the pathway from corresponding heatmap	HEATorder	order of the pathway from corresponding heatmap	HEATorder	order of the pathway from corresponding heatmap	HEATorder	order of the pathway from corresponding heatmap	HEATorder	order of the pathway from corresponding heatmap	HEATorder	order of the pathway from corresponding heatmap	HEATorder	order of the pathway from corresponding heatmap	HEATorder	order of the pathway from corresponding heatmap	HEATorder	order of the pathway from corresponding heatmap	HEATorder	order of the pathway from corresponding heatmap	HEATorder	order of the pathway from corresponding heatmap	HEATorder	order of the pathway from corresponding heatmap	HEATorder	order of the pathway from corresponding heatmap	HEATorder	order of the pathway from corresponding heatmap	HEATorder	order of the pathway from corresponding heatmap	HEATorder	order of the pathway from corresponding heatmap	HEATorder	order of the pathway from corresponding heatmap	HEATorder	order of the pathway from corresponding heatmap	HEATorder	order of the pathway from corresponding heatmap	HEATorder	order of the pathway from corresponding heatmap	HEATorder	order of the pathway from corresponding heatmap	HEATorder	order of the pathway from corresponding heatmap	HEATorder	order of the pathway from corresponding heatmap	HEATorder	order of the pathway from corresponding heatmap	HEATorder	order of the pathway from corresponding heatmap	HEATorder	order of the pathway from corresponding heatmap	HEATorder	order of the pathway from corresponding heatmap	HEATorder	order of the pathway from corresponding heatmap	HEATorder	order of the pathway from corresponding heatmap	HEATorder	order of the pathway from corresponding heatmap	HEATorder	order of the pathway from corresponding heatmap	HEATorder	order of the pathway from corresponding heatmap	HEATorder	order of the pathway from corresponding heatmap	HEATorder	order of the pathway from corresponding heatmap	HEATorder	order of the pathway from corresponding heatmap	HEATorder	order of the pathway from corresponding heatmap	HEATorder	order of the pathway from corresponding heatmap	HEATorder	order of the pathway from corresponding heatmap	HEATorder	order of the pathway from corresponding heatmap	HEATorder	order of the pathway from corresponding heatmap	HEATorder	order of the pathway from corresponding heatmap	HEATorder	order of the pathway from corresponding heatmap	HEATorder	order of the pathway from corresponding heatmap	HEATorder	order of the pathway from corresponding heatmap	HEATorder	order of the pathway from corresponding heatmap	HEATorder	order of the pathway from corresponding heatmap	HEATorder	order of the pathway from corresponding heatmap	HEATorder	order of the pathway from corresponding heatmap	HEATorder	order of the pathway from corresponding heatmap	HEATorder	order of the pathway from corresponding heatmap	HEATorder	order of the pathway from corresponding heatmap	HEATorder	order of the pathway from corresponding heatmap	HEATorder	order of the pathway from corresponding heatmap	HEATorder	order of the pathway from corresponding heatmap	HEATorder	order of the pathway from corresponding heatmap	HEATorder	order of the pathway from corresponding heatmap	HEATorder	order of the pathway from corresponding heatmap	HEATorder	order of the pathway from corresponding heatmap	HEATorder	order of the pathway from corresponding heatmap	HEATorder	order of the pathway from corresponding heatmap	HEATorder	order of the pathway from corresponding heatmap	HEATorder	order of the pathway from corresponding heatmap	HEATorder	order of the pathway from corresponding heatmap	HEATorder	order of the pathway from corresponding heatmap	HEATorder	order of the pathway from corresponding heatmap	HEATorder	order of the pathway from corresponding heatmap	HEATorder	order of the pathway from corresponding heatmap	HEATorder	order of the pathway from corresponding heatmap	HEATorder	order of the pathway from corresponding heatmap	HEATorder	order of the pathway from corresponding heatmap	HEATorder	order of the pathway from corresponding heatmap	HEATorder	order of the pathway from corresponding heatmap	HEATorder	order of the pathway from corresponding heatmap	HEATorder	order of the pathway from corresponding heatmap	HEATorder	order of the pathway from corresponding heatmap	HEATorder	order of the pathway from corresponding heatmap	HEATorder	order of the pathway from corresponding heatmap	HEATorder	order of the pathway from corresponding heatmap	HEATorder	order of the pathway from corresponding heatmap	HEATorder	order of the pathway from corresponding heatmap	HEATorder	order of the pathway from corresponding heatmap	HEATorder	order of the pathway from corresponding heatmap	HEATorder	order of the pathway from corresponding heatmap	HEATorder	order of the pathway from corresponding heatmap	HEATorder	order of the pathway from corresponding heatmap	HEATorder	order of the pathway from corresponding heatmap	HEATorder	order of the pathway from corresponding heatmap	HEATorder	order of the pathway from corresponding heatmap	HEATorder	order of the pathway from corresponding heatmap	HEATorder	order of the pathway from corresponding heatmap	HEATorder	order of the pathway from corresponding heatmap	HEATorder	order of the pathway from corresponding heatmap	HEATorder	order of the pathway from corresponding heatmap	HEATorder	order of the pathway from corresponding heatmap	HEATorder	order of the pathway from corresponding heatmap	HEATorder	order of the pathway from corresponding heatmap	HEATorder	order of the pathway from corresponding heatmap	HEATorder	order of the pathway from corresponding heatmap	HEATorder	order of the pathway from corresponding heatmap	HEATorder	order of the pathway from corresponding heatmap	HEATorder	order of the pathway from corresponding heatmap	HEATorder	order of the pathway from corresponding heatmap	HEATorder	order of the pathway from corresponding heatmap	HEATorder	order of the pathway from corresponding heatmap	HEATorder	order of the pathway from corresponding heatmap	HEATorder	order of the pathway from corresponding heatmap	HEATorder	order of the pathway from corresponding heatmap	HEATorder	order of the pathway from corresponding heatmap	HEATorder	order of the pathway from corresponding heatmap	HEATorder	order of the pathway from corresponding heatmap	HEATorder	order of the pathway from corresponding heatmap	HEATorder	order of the pathway from corresponding heatmap	HEATorder	order of the pathway from corresponding heatmap	HEATorder	order of the pathway from corresponding heatmap	HEATorder	order of the pathway from corresponding heatmap	HEATorder	order of the pathway from corresponding heatmap	HEATorder	order of the pathway from corresponding heatmap	HEATorder	order of the pathway from corresponding heatmap	HEATorder	order of the pathway from corresponding heatmap	HEATorder	order of the pathway from corresponding heatmap	HEATorder	order of the pathway from corresponding heatmap	HEATorder	order of the pathway from corresponding heatmap	HEATorder	order of the pathway from corresponding heatmap	HEATorder	order of the pathway from corresponding heatmap	HEATorder	order of the pathway from corresponding heatmap	HEATorder	order of the pathway from corresponding heatmap	HEATorder	order of the pathway from corresponding heatmap	HEATorder	order of the pathway from corresponding heatmap	HEATorder	order of the pathway from corresponding heatmap	HEATorder	order of the pathway from corresponding heatmap	HEATorder	order of the pathway from corresponding heatmap	HEATorder	order of the pathway from corresponding heatmap	HEATorder	order of the pathway from corresponding heatmap	HEATorder	order of the pathway from corresponding heatmap	HEATorder	order of the pathway from corresponding heatmap	HEATorder	order of the pathway from corresponding heatmap	HEATorder	order of the pathway from corresponding heatmap	HEATorder	order of the pathway from corresponding heatmap	HEATorder	order of the pathway from corresponding heatmap	HEATorder	order of the pathway from corresponding heatmap	HEATorder	order of the pathway from corresponding heatmap	HEATorder	order of the pathway from corresponding heatmap	HEATorder	order of the pathway from corresponding heatmap	HEATorder	order of the pathway from corresponding heatmap	HEATorder	order of the pathway from corresponding heatmap	HEATorder	order of the pathway from corresponding heatmap	HEATorder	order of the pathway from corresponding heatmap	HEATorder	order of the pathway from corresponding heatmap	HEATorder	order of the pathway from corresponding heatmap	HEATorder	order of the pathway from corresponding heatmap	HEATorder	order of the pathway from corresponding heatmap	HEATorder	order of the pathway from corresponding heatmap	HEATorder	order of the pathway from corresponding heatmap	HEATorder	order of the pathway from corresponding heatmap	HEATorder	order of the pathway from corresponding heatmap	HEATorder	order of the pathway from corresponding heatmap	HEATorder	order of the pathway from corresponding heatmap	HEATorder	order of the pathway from corresponding heatmap	HEATorder	order of the pathway from corresponding heatmap	HEATorder	order of the pathway from corresponding heatmap	HEATorder	order of the pathway from corresponding heatmap	HEATorder	order of the pathway from corresponding heatmap	HEATorder	order of the pathway from corresponding heatmap	HEATorder	order of the pathway from corresponding heatmap	HEATorder	order of the pathway from corresponding heatmap	HEATorder	order of the pathway from corresponding heatmap	HEATorder	order of the pathway from corresponding heatmap	HEATorder	order of the pathway from corresponding heatmap	HEATorder	order of the pathway from corresponding heatmap	HEATorder	order of the pathway from corresponding heatmap	HEATorder	order of the pathway from corresponding heatmap	HEATorder	order of the pathway from corresponding heatmap	HEATorder	order of the pathway from corresponding heatmap	HEATorder	order of the pathway from corresponding heatmap	HEATorder	order of the pathway from corresponding heatmap	HEATorder	order of the pathway from corresponding heatmap	HEATorder	order of the pathway from corresponding heatmap	HEATorder	order of the pathway from corresponding heatmap	HEATorder	order of the pathway from corresponding heatmap	HEATorder	order of the pathway from corresponding heatmap	HEATorder	order of the pathway from corresponding heatmap	HEATorder	order of the pathway from corresponding heatmap	HEATorder	order of the pathway from corresponding heatmap	HEATorder	order of the pathway from corresponding heatmap	HEATorder	order of the pathway from corresponding heatmap	HEATorder	order of the pathway from corresponding heatmap	HEATorder	order of the pathway from corresponding heatmap	HEATorder	order of the pathway from corresponding heatmap	HEATorder	order of the pathway from corresponding heatmap	HEATorder	order of the pathway from corresponding heatmap	HEATorder	order of the pathway from corresponding heatmap	HEATorder	order of the pathway from corresponding heatmap	HEATorder	order of the pathway from corresponding heatmap	HEATorder	order of the pathway from corresponding heatmap	HEATorder	order of the pathway from corresponding heatmap	HEATorder	order of the pathway from corresponding heatmap	HEATorder	order of the pathway from corresponding heatmap	HEATorder	order of the pathway from corresponding heatmap	HEATorder	order of the pathway from corresponding heatmap	HEATorder	order of the pathway from corresponding heatmap	HEATorder	order of the pathway from corresponding heatmap	HEATorder	order of the pathway from corresponding heatmap	HEATorder	order of the pathway from corresponding heatmap	HEATorder	order of the pathway from corresponding heatmap	HEATorder	order of the pathway from corresponding heatmap	HEATorder	order of the pathway from corresponding heatmap	HEATorder	order of the pathway from corresponding heatmap	HEATorder	order of the pathway from corresponding heatmap	HEATorder	order of the pathway from corresponding heatmap	HEATorder	order of the pathway from corresponding heatmap	HEATorder	order of the pathway from corresponding heatmap	HEATorder	order of the pathway from corresponding heatmap	HEATorder	order of the pathway from corresponding heatmap	HEATorder	order of the pathway from corresponding heatmap	HEATorder	order of the pathway from corresponding heatmap	HEATorder	order of the pathway from corresponding heatmap	HEATorder	order of the pathway from corresponding heatmap	HEATorder	order of the pathway from corresponding heatmap	HEATorder	order of the pathway from corresponding heatmap	HEATorder	order of the pathway from corresponding heatmap	HEATorder	order of the pathway from corresponding heatmap	HEATorder	order of the pathway from corresponding heatmap	HEATorder	order of the pathway from corresponding heatmap	HEATorder	order of the pathway from corresponding heatmap	HEATorder	order of the pathway from corresponding heatmap	HEATorder	order of the pathway from corresponding heatmap	HEATorder	order of the pathway from corresponding heatmap	HEATorder	order of the pathway from corresponding heatmap	HEATorder	order of the pathway from corresponding heatmap	HEATorder	order of the pathway from corresponding heatmap	HEATorder	order of the pathway from corresponding heatmap	HEATorder	order of the pathway from corresponding heatmap	HEATorder	order of the pathway from corresponding heatmap	HEATorder	order of the pathway from corresponding heatmap	HEATorder	order of the pathway from corresponding heatmap	HEATorder	order of the pathway from corresponding heatmap	HEATorder	order of the pathway from corresponding heatmap	HEATorder	order of the pathway from corresponding heatmap	HEATorder	order of the pathway from corresponding heatmap	HEATorder	order of the pathway from corresponding heatmap	HEATorder	order of the pathway from corresponding heatmap	HEATorder	order of the pathway from corresponding heatmap	HEATorder	order of the pathway from corresponding heatmap	HEATorder	order of the pathway from corresponding heatmap	HEATorder	order of the pathway from corresponding heatmap	HEATorder	order of the pathway from corresponding heatmap	HEATorder	order of the pathway from corresponding heatmap	HEATorder	order of the pathway from corresponding heatmap	HEATorder	order of the pathway from corresponding heatmap	HEATorder	order of the pathway from corresponding heatmap	HEATorder	order of the pathway from corresponding heatmap	HEATorder	order of the pathway from corresponding heatmap	HEATorder	order of the pathway from corresponding heatmap	HEATorder	order of the pathway from corresponding heatmap	HEATorder	order of the pathway from corresponding heatmap	HEATorder	order of the pathway from corresponding heatmap	HEATorder	order of the pathway from corresponding heatmap	HEATorder	order of the pathway from corresponding heatmap	HEATorder	order of the pathway from corresponding heatmap	HEATorder	order of the pathway from corresponding heatmap	HEATorder	order of the pathway from corresponding heatmap	HEATorder	order of the pathway from corresponding heatmap	HEATorder	order of the pathway from corresponding heatmap	HEATorder	order of the pathway from corresponding heatmap	HEATorder	order of the pathway from corresponding heatmap	HEATorder	order of the pathway from corresponding heatmap	HEATorder	order of the pathway from corresponding heatmap	HEATorder	order of the pathway from corresponding heatmap	HEATorder	order of the pathway from corresponding heatmap	HEATorder	order of the pathway from corresponding heatmap	HEATorder	order of the pathway from corresponding heatmap	HEATorder	order of the pathway from corresponding heatmap	HEATorder	order of the pathway from corresponding heatmap	HEATorder	order of the pathway from corresponding heatmap	HEATorder	order of the pathway from corresponding heatmap	HEATorder	order of the pathway from corresponding heatmap	HEATorder	order of the pathway from corresponding heatmap	HEATorder	order of the pathway from corresponding heatmap	HEATorder	order of the pathway from corresponding heatmap	HEATorder	order of the pathway from corresponding heatmap	HEATorder	order of the pathway from corresponding heatmap	HEATorder	order of the pathway from corresponding heatmap	HEATorder	order of the pathway from corresponding heatmap	HEATorder	order of the pathway from corresponding heatmap	HEATorder	order of the pathway from corresponding heatmap	HEATorder	order of the pathway from corresponding heatmap	HEATorder	order of the pathway from corresponding heatmap	HEATorder	order of the pathway from corresponding heatmap	HEATorder	order of the pathway from corresponding heatmap	HEATorder	order of the pathway from corresponding heatmap	HEATorder	order of the pathway from corresponding heatmap	HEATorder	order of the pathway from corresponding heatmap	HEATorder	order of the pathway from corresponding heatmap	HEATorder	order of the pathway from corresponding heatmap	HEATorder	order of the pathway from corresponding heatmap	HEATorder	order of the pathway from corresponding heatmap	HEATorder	order of the pathway from corresponding heatmap	HEATorder	order of the pathway from corresponding heatmap	HEATorder	order of the pathway from corresponding heatmap	HEATorder	order of the pathway from corresponding heatmap	HEATorder	order of the pathway from corresponding heatmap	HEATorder	order of the pathway from corresponding heatmap	HEATorder	order of the pathway from corresponding heatmap	HEATorder	order of the pathway from corresponding heatmap	HEATorder	order of the pathway from corresponding heatmap	HEATorder	order of the pathway from corresponding heatmap	HEATorder	order of the pathway from corresponding heatmap	HEATorder	order of the pathway from corresponding heatmap	HEATorder	order of the pathway from corresponding heatmap	HEATorder	order of the pathway from corresponding heatmap	HEATorder	order of the pathway from corresponding heatmap	HEATorder	order of the pathway from corresponding heatmap	HEATorder	order of the pathway from corresponding heatmap	HEATorder	order of the pathway from corresponding heatmap	HEATorder	order of the pathway from corresponding heatmap	HEATorder	order of the pathway from corresponding heatmap	HEATorder	order of the pathway from corresponding heatmap	HEATorder	order of the pathway from corresponding heatmap	HEATorder	order of the pathway from corresponding heatmap	HEATorder	order of the pathway from corresponding heatmap	HEATorder	order of the pathway from corresponding heatmap	HEATorder	order of the pathway from corresponding heatmap	HEATorder	order of the pathway from corresponding heatmap	HEATorder	order of the pathway from corresponding heatmap	HEATorder	order of the pathway from corresponding heatmap	HEATorder	order of the pathway from corresponding heatmap	HEATorder	order of the pathway from corresponding heatmap	HEATorder	order of the pathway from corresponding heatmap	HEATorder	order of the pathway from corresponding heatmap	HEATorder	order of the pathway from corresponding heatmap	HEATorder	order of the pathway from corresponding heatmap	HEATorder	order of the pathway from corresponding heatmap	HEATorder	order of the pathway from corresponding heatmap	HEATorder	order of the pathway from corresponding heatmap	HEATorder	order of the pathway from corresponding heatmap	HEATorder	order of the pathway from corresponding heatmap	HEATorder	order of the pathway from corresponding heatmap	HEATorder	order of the pathway from corresponding heatmap	HEATorder	order of the pathway from corresponding heatmap	HEATorder	order of the pathway from corresponding heatmap	HEATorder	order of the pathway from corresponding heatmap	HEATorder	order of the pathway from corresponding heatmap	HEATorder	order of the pathway from corresponding heatmap	HEATorder	order of the pathway from corresponding heatmap	HEATorder	order of the pathway from corresponding heatmap	HEATorder	order of the pathway from corresponding heatmap	HEATorder	order of the pathway from corresponding heatmap	HEATorder	order of the pathway from corresponding heatmap	HEATorder	order of the pathway from corresponding heatmap	HEATorder	order of the pathway from corresponding heatmap	HEATorder	order of the pathway from corresponding heatmap	HEATorder	order of the pathway from corresponding heatmap	HEATorder	order of the pathway from corresponding heatmap	HEATorder	order of the pathway from corresponding heatmap	HEATorder	order of the pathway from corresponding heatmap	HEATorder	order of the pathway from corresponding heatmap	HEATorder	order of the pathway from corresponding heatmap	HEATorder	order of the pathway from corresponding heatmap	HEATorder	order of the pathway from corresponding heatmap	HEATorder	order of the pathway from corresponding heatmap	HEATorder	order of the pathway from corresponding heatmap	HEATorder	order of the pathway from corresponding heatmap	HEATorder	order of the pathway from corresponding heatmap	HEATorder	order of the pathway from corresponding heatmap	HEATorder	order of the pathway from corresponding heatmap	HEATorder	order of the pathway from corresponding heatmap	HEATorder	order of the pathway from corresponding heatmap	HEATorder	order of the pathway from corresponding heatmap	HEATorder	order of the pathway from corresponding heatmap	HEATorder	order of the pathway from corresponding heatmap	HEATorder	order of the pathway from corresponding heatmap	HEATorder	order of the pathway from corresponding heatmap	HEATorder	order of the pathway from corresponding heatmap	HEATorder	order of the pathway from corresponding heatmap	HEATorder	order of the pathway from corresponding heatmap	HEATorder	order of the pathway from corresponding heatmap	HEATorder	order of the pathway from corresponding heatmap	HEATorder	order of the pathway from corresponding heatmap	HEATorder	order of the pathway from corresponding heatmap	HEATorder	order of the pathway from corresponding heatmap	HEATorder	order of the pathway from corresponding heatmap	HEATorder	order of the pathway from corresponding heatmap	HEATorder	order of the pathway from corresponding heatmap	HEATorder	order of the pathway from corresponding heatmap	HEATorder	order of the pathway from corresponding heatmap	HEATorder	order of the pathway from corresponding heatmap	HEATorder	order of the pathway from corresponding heatmap	HEATorder	order of the pathway from corresponding heatmap	HEATorder	order of the pathway from corresponding heatmap	HEATorder	order of the pathway from corresponding heatmap	HEATorder	order of the pathway from corresponding heatmap	HEATorder	order of the pathway from corresponding heatmap	HEATorder	order of the pathway from corresponding heatmap	HEATorder	order of the pathway from corresponding heatmap	HEATorder	order of the pathway from corresponding heatmap	HEATorder	order of the pathway from corresponding heatmap	HEATorder	order of the pathway from corresponding heatmap	HEATorder	order of the pathway from corresponding heatmap	HEATorder	order of the pathway from corresponding heatmap	HEATorder	order of the pathway from corresponding heatmap	HEATorder	order of the pathway from corresponding heatmap	HEATorder	order of the pathway from corresponding heatmap	HEATorder	order of the pathway from corresponding heatmap	HEATorder	order of the pathway from corresponding heatmap	HEATorder	order of the pathway from corresponding heatmap	HEATorder	order of the pathway from corresponding heatmap	HEATorder	order of the pathway from corresponding heatmap	HEATorder	order of the pathway from corresponding heatmap	HEATorder	order of the pathway from corresponding heatmap	HEATorder	order of the pathway from corresponding heatmap	HEATorder	order of the pathway from corresponding heatmap	HEATorder	order of the pathway from corresponding heatmap	HEATorder	order of the pathway from corresponding heatmap	HEATorder	order of the pathway from corresponding heatmap	HEATorder	order of the pathway from corresponding heatmap	HEATorder	order of the pathway from corresponding heatmap	HEATorder	order of the pathway from corresponding heatmap	HEATorder	order of the pathway from corresponding heatmap	HEATorder	order of the pathway from corresponding heatmap	HEATorder	order of the pathway from corresponding heatmap	HEATorder	order of the pathway from corresponding heatmap	HEATorder	order of the pathway from corresponding heatmap	HEATorder	order of the pathway from corresponding heatmap	HEATorder	order of the pathway from corresponding heatmap	HEATorder	order of the pathway from corresponding heatmap	HEATorder	order of the pathway from corresponding heatmap	HEATorder	order of the pathway from corresponding heatmap	HEATorder	order of the pathway from corresponding heatmap	HEATorder	order of the pathway from corresponding heatmap	HEATorder	order of the pathway from corresponding heatmap	HEATorder	order of the pathway from corresponding heatmap	HEATorder	order of the pathway from corresponding heatmap	HEATorder	order of the pathway from corresponding heatmap	HEATorder	order of the pathway from corresponding heatmap	HEATorder	order of the pathway from corresponding heatmap	HEATorder	order of the pathway from corresponding heatmap	HEATorder	order of the pathway from corresponding heatmap	HEATorder	order of the pathway from corresponding heatmap	HEATorder	order of the pathway from corresponding heatmap	HEATorder	order of the pathway from corresponding heatmap	HEATorder	order of the pathway from corresponding heatmap	HEATorder	order of the pathway from corresponding heatmap	HEATorder	order of the pathway from corresponding heatmap	HEATorder	order of the pathway from corresponding heatmap	HEATorder	order of the pathway from corresponding heatmap	HEATorder	order of the pathway from corresponding heatmap	HEATorder	order of the pathway from corresponding heatmap	HEATorder	order of the pathway from corresponding heatmap	HEATorder	order of the pathway from corresponding heatmap	HEATorder	order of the pathway from corresponding heatmap	HEATorder	order of the pathway from corresponding heatmap	HEATorder	order of the pathway from corresponding heatmap	HEATorder	order of the pathway from corresponding heatmap	HEATorder	order of the pathway from corresponding heatmap	HEATorder	order of the pathway from corresponding heatmap	HEATorder	order of the pathway from corresponding heatmap	HEATorder	order of the pathway from corresponding heatmap	HEATorder	order of the pathway from corresponding heatmap	HEATorder	order of the pathway from corresponding heatmap	HEATorder	order of the pathway from corresponding heatmap	HEATorder	order of the pathway from corresponding heatmap	HEATorder	order of the pathway from corresponding heatmap	HEATorder	order of the pathway from corresponding heatmap	HEATorder	order of the pathway from corresponding heatmap	HEATorder	order of the pathway from corresponding heatmap	HEATorder	order of the pathway from corresponding heatmap	HEATorder	order of the pathway from corresponding heatmap	HEATorder	order of the pathway from corresponding heatmap	HEATorder	order of the pathway from corresponding heatmap	HEATorder	order of the pathway from corresponding heatmap	HEATorder	order of the pathway from corresponding heatmap	HEATorder	order of the pathway from corresponding heatmap	HEATorder	order of the pathway from corresponding heatmap	HEATorder	order of the pathway from corresponding heatmap	HEATorder	order of the pathway from corresponding heatmap	HEATorder	order of the pathway from corresponding heatmap	HEATorder	order of the pathway from corresponding heatmap	HEATorder	order of the pathway from corresponding heatmap	HEATorder	order of the pathway from corresponding heatmap	HEATorder	order of the pathway from corresponding heatmap	HEATorder	order of the pathway from corresponding heatmap	HEATorder	order of the pathway from corresponding heatmap	HEATorder	order of the pathway from corresponding heatmap	HEATorder	order of the pathway from corresponding heatmap	HEATorder	order of the pathway from corresponding heatmap	HEATorder	order of the pathway from corresponding heatmap	HEATorder	order of the pathway from corresponding heatmap	HEATorder	order of the pathway from corresponding heatmap	HEATorder	order of the pathway from corresponding heatmap	HEATorder	order of the pathway from corresponding heatmap	HEATorder	order of the pathway from corresponding heatmap	HEATorder	order of the pathway from corresponding heatmap	HEATorder	order of the pathway from corresponding heatmap	HEATorder	order of the pathway from corresponding heatmap	HEATorder	order of the pathway from corresponding heatmap	HEATorder	order of the pathway from corresponding heatmap	HEATorder	order of the pathway from corresponding heatmap	HEATorder	order of the pathway from corresponding heatmap	HEATorder	order of the pathway from corresponding heatmap	HEATorder	order of the pathway from corresponding heatmap	HEATorder	order of the pathway from corresponding heatmap	HEATorder	order of the pathway from corresponding heatmap	HEATorder	order of the pathway from corresponding heatmap	HEATorder	order of the pathway from corresponding heatmap	HEATorder	order of the pathway from corresponding heatmap	HEATorder	order of the pathway from corresponding heatmap	HEATorder	order of the pathway from corresponding heatmap	HEATorder	order of the pathway from corresponding heatmap	HEATorder	order of the pathway from corresponding heatmap	HEATorder	order of the pathway from corresponding heatmap	HEATorder	order of the pathway from corresponding heatmap	HEATorder	order of the pathway from corresponding heatmap	HEATorder	order of the pathway from corresponding heatmap	HEATorder	order of the pathway from corresponding heatmap	HEATorder	order of the pathway from corresponding heatmap	HEATorder	order of the pathway from corresponding heatmap	HEATorder	order of the pathway from corresponding heatmap	HEATorder	order of the pathway from corresponding heatmap	HEATorder	order of the pathway from corresponding heatmap	HEATorder	order of the pathway from corresponding heatmap	HEATorder	order of the pathway from corresponding heatmap	HEATorder	order of the pathway from corresponding heatmap	HEATorder	order of the pathway from corresponding heatmap	HEATorder	order of the pathway from corresponding heatmap	HEATorder	order of the pathway from corresponding heatmap	HEATorder	order of the pathway from corresponding heatmap	HEATorder	order of the pathway from corresponding heatmap	HEATorder	order of the pathway from corresponding heatmap	HEATorder	order of the pathway from corresponding heatmap	HEATorder	order of the pathway from corresponding heatmap	HEATorder	order of the pathway from corresponding heatmap	HEATorder	order of the pathway from corresponding heatmap	HEATorder	order of the pathway from corresponding heatmap	HEATorder	order of the pathway from corresponding heatmap	HEATorder	order of the pathway from corresponding heatmap	HEATorder	order of the pathway from corresponding heatmap	HEATorder	order of the pathway from corresponding heatmap	HEATorder	order of the pathway from corresponding heatmap	HEATorder	order of the pathway from corresponding heatmap	HEATorder	order of the pathway from corresponding heatmap	HEATorder	order of the pathway from corresponding heatmap	HEATorder	order of the pathway from corresponding heatmap	HEATorder	order of the pathway from corresponding heatmap	HEATorder	order of the pathway from corresponding heatmap	HEATorder	order of the pathway from corresponding heatmap	HEATorder	order of the pathway from corresponding heatmap	HEATorder	order of the pathway from corresponding heatmap	HEATorder	order of the pathway from corresponding heatmap	HEATorder	order of the pathway from corresponding heatmap	HEATorder	order of the pathway from corresponding heatmap	HEATorder	order of the pathway from corresponding heatmap	HEATorder	order of the pathway from corresponding heatmap	HEATorder	order of the pathway from corresponding heatmap	HEATorder	order of the pathway from corresponding heatmap	HEATorder	order of the pathway from corresponding heatmap	HEATorder	order of the pathway from corresponding heatmap	HEATorder	order of the pathway from corresponding heatmap	HEATorder	order of the pathway from corresponding heatmap	HEATorder	order of the pathway from corresponding heatmap	HEATorder	order of the pathway from corresponding heatmap	HEATorder	order of the pathway from corresponding heatmap	HEATorder	order of the pathway from corresponding heatmap	HEATorder	order of the pathway from corresponding heatmap	HEATorder	order of the pathway from corresponding heatmap	HEATorder	order of the pathway from corresponding heatmap	HEATorder	order of the pathway from corresponding heatmap	HEATorder	order of the pathway from corresponding heatmap	HEATorder	order of the pathway from corresponding heatmap	HEATorder	order of the pathway from corresponding heatmap	HEATorder	order of the pathway from corresponding heatmap	HEATorder	order of the pathway from corresponding heatmap	HEATorder	order of the pathway from corresponding heatmap	HEATorder	order of the pathway from corresponding heatmap	HEATorder	order of the pathway from corresponding heatmap	HEATorder	order of the pathway from corresponding heatmap	HEATorder	order of the pathway from corresponding heatmap	HEATorder	order of the pathway from corresponding heatmap	HEATorder	order of the pathway from corresponding heatmap	HEATorder	order of the pathway from corresponding heatmap	HEATorder	order of the pathway from corresponding heatmap	HEATorder	order of the pathway from corresponding heatmap	HEATorder	order of the pathway from corresponding heatmap	HEATorder	order of the pathway from corresponding heatmap	HEATorder	order of the pathway from corresponding heatmap	HEATorder	order of the pathway from corresponding heatmap	HEATorder	order of the pathway from corresponding heatmap	HEATorder	order of the pathway from corresponding heatmap	HEATorder	order of the pathway from corresponding heatmap	HEATorder	order of the pathway from corresponding heatmap	HEATorder	order of the pathway from corresponding heatmap	HEATorder	order of the pathway from corresponding heatmap	HEATorder	order of the pathway from corresponding heatmap	HEATorder	order of the pathway from corresponding heatmap	HEATorder	order of the pathway from corresponding heatmap	HEATorder	order of the pathway from corresponding heatmap	HEATorder	order of the pathway from corresponding heatmap	HEATorder	order of the pathway from corresponding heatmap	HEATorder	order of the pathway from corresponding heatmap	HEATorder	order of the pathway from corresponding heatmap	HEATorder	order of the pathway from corresponding heatmap	HEATorder	order of the pathway from corresponding heatmap	HEATorder	order of the pathway from corresponding heatmap	HEATorder	order of the pathway from corresponding heatmap	HEATorder	order of the pathway from corresponding heatmap	HEATorder	order of the pathway from corresponding heatmap	HEATorder	order of the pathway from corresponding heatmap	HEATorder	order of the pathway from corresponding heatmap	HEATorder	order of the pathway from corresponding heatmap	HEATorder	order of the pathway from corresponding heatmap	HEATorder	order of the pathway from corresponding heatmap	HEATorder	order of the pathway from corresponding heatmap	HEATorder	order of the pathway from corresponding heatmap	HEATorder	order of the pathway from corresponding heatmap	HEATorder	order of the pathway from corresponding heatmap	HEATorder	order of the pathway from corresponding heatmap	HEATorder	order of the pathway from corresponding heatmap	HEATorder	order of the pathway from corresponding heatmap	HEATorder	order of the pathway from corresponding heatmap	HEATorder	order of the pathway from corresponding heatmap	HEATorder	order of the pathway from corresponding heatmap	HEATorder	order of the pathway from corresponding heatmap	HEATorder	order of the pathway from corresponding heatmap	HEATorder	order of the pathway from corresponding heatmap	HEATorder	order of the pathway from corresponding heatmap	HEATorder	order of the pathway from corresponding heatmap	HEATorder	order of the pathway from corresponding heatmap	HEATorder	order of the pathway from corresponding heatmap	HEATorder	order of the pathway from corresponding heatmap	HEATorder	order of the pathway from corresponding heatmap	HEATorder	order of the pathway from corresponding heatmap	HEATorder	order of the pathway from corresponding heatmap	HEATorder	order of the pathway from corresponding heatmap	HEATorder	order of the pathway from corresponding heatmap	HEATorder	order of the pathway from corresponding heatmap	HEATorder	order of the pathway from corresponding heatmap	HEATorder	order of the pathway from corresponding heatmap	HEATorder	order of the pathway from corresponding heatmap	HEATorder	order of the pathway from corresponding heatmap	HEATorder	order of the pathway from corresponding heatmap	HEATorder	order of the pathway from corresponding heatmap	HEATorder	order of the pathway from corresponding heatmap	HEATorder	order of the pathway from corresponding heatmap	HEATorder	order of the pathway from corresponding heatmap	HEATorder	order of the pathway from corresponding heatmap	HEATorder	order of the pathway from corresponding heatmap	HEATorder	order of the pathway from corresponding heatmap	HEATorder	order of the pathway from corresponding heatmap	HEATorder	order of the pathway from corresponding heatmap	HEATorder	order of the pathway from corresponding heatmap	HEATorder	order of the pathway from corresponding heatmap	HEATorder	order of the pathway from corresponding heatmap	HEATorder	order of the pathway from corresponding heatmap	HEATorder	order of the pathway from corresponding heatmap	HEATorder	order of the pathway from corresponding heatmap	HEATorder	order of the pathway from corresponding heatmap	HEATorder	order of the pathway from corresponding heatmap	HEATorder	order of the pathway from corresponding heatmap	HEATorder	order of the pathway from corresponding heatmap	HEATorder	order of the pathway from corresponding heatmap	HEATorder	order of the pathway from corresponding heatmap	HEATorder	order of the pathway from corresponding heatmap	HEATorder	order of the pathway from corresponding heatmap	HEATorder	order of the pathway from corresponding heatmap	HEATorder	order of the pathway from corresponding heatmap	HEATorder	order of the pathway from corresponding heatmap	HEATorder	order of the pathway from corresponding heatmap	HEATorder	order of the pathway from corresponding heatmap	HEATorder	order of the pathway from corresponding heatmap	HEATorder	order of the pathway from corresponding heatmap	HEATorder	order of the pathway from corresponding heatmap	HEATorder	order of the pathway from corresponding heatmap	HEATorder	order of the pathway from corresponding heatmap	HEATorder	order of the pathway from corresponding heatmap	HEATorder	order of the pathway from corresponding heatmap	HEATorder	order of the pathway from corresponding heatmap	HEATorder	order of the pathway from corresponding heatmap	HEATorder	order of the pathway from corresponding heatmap	HEATorder	order of the pathway from corresponding heatmap	HEATorder	order of the pathway from corresponding heatmap	HEATorder	order of the pathway from corresponding heatmap	HEATorder	order of the pathway from corresponding heatmap	HEATorder	order of the pathway from corresponding heatmap	HEATorder	order of the pathway from corresponding heatmap	HEATorder	order of the pathway from corresponding heatmap	HEATorder	order of the pathway from corresponding heatmap	HEATorder	order of the pathway from corresponding heatmap	HEATorder	order of the pathway from corresponding heatmap	HEATorder	order of the pathway from corresponding heatmap	HEATorder	order of the pathway from corresponding heatmap	HEATorder	order of the pathway from corresponding heatmap	HEATorder	order of the pathway from corresponding heatmap	HEATorder	order of the pathway from corresponding heatmap	HEATorder	order of the pathway from corresponding heatmap	HEATorder	order of the pathway from corresponding heatmap	HEATorder	order of the pathway from corresponding heatmap	HEATorder	order of the pathway from corresponding heatmap	HEATorder	order of the pathway from corresponding heatmap	HEATorder	order of the pathway from corresponding heatmap	HEATorder	order of the pathway from corresponding heatmap	HEATorder	order of the pathway from corresponding heatmap	HEATorder	order of the pathway from corresponding heatmap	HEATorder	order of the pathway from corresponding heatmap	HEATorder	order of the pathway from corresponding heatmap	HEATorder	order of the pathway from corresponding heatmap	HEATorder	order of the pathway from corresponding heatmap	HEATorder	order of the pathway from corresponding heatmap	HEATorder	order of the pathway from corresponding heatmap	HEATorder	order of the pathway from corresponding heatmap	HEATorder	order of the pathway from corresponding heatmap	HEATorder	order of the pathway from corresponding heatmap	HEATorder	order of the pathway from corresponding heatmap	HEATorder	order of the pathway from corresponding heatmap	HEATorder	order of the pathway from corresponding heatmap	HEATorder	order of the pathway from corresponding heatmap	HEATorder	order of the pathway from corresponding heatmap	HEATorder	order of the pathway from corresponding heatmap	HEATorder	order of the pathway from corresponding heatmap	HEATorder	order of the pathway from corresponding heatmap	HEATorder	order of the pathway from corresponding heatmap	HEATorder	order of the pathway from corresponding heatmap	HEATorder	order of the pathway from corresponding heatmap	HEATorder	order of the pathway from corresponding heatmap	HEATorder	order of the pathway from corresponding heatmap	HEATorder	order of the pathway from corresponding heatmap	HEATorder	order of the pathway from corresponding heatmap	HEATorder	order of the pathway from corresponding heatmap	HEATorder	order of the pathway from corresponding heatmap	HEATorder	order of the pathway from corresponding heatmap	HEATorder	order of the pathway from corresponding heatmap	HEATorder	order of the pathway from corresponding heatmap	HEATorder	order of the pathway from corresponding heatmap	HEATorder	order of the pathway from corresponding heatmap	HEATorder	order of the pathway from corresponding heatmap	HEATorder	order of the pathway from corresponding heatmap	HEATorder	order of the pathway from corresponding heatmap	HEATorder	order of the pathway from corresponding heatmap	HEATorder	order of the pathway from corresponding heatmap	HEATorder	order of the pathway from corresponding heatmap	HEATorder	order of the pathway from corresponding heatmap	HEATorder	order of the pathway from corresponding heatmap	HEATorder	order of the pathway from corresponding heatmap	HEATorder	order of the pathway from corresponding heatmap	HEATorder	order of the pathway from corresponding heatmap	HEATorder	order of the pathway from corresponding heatmap	HEATorder	order of the pathway from corresponding heatmap	HEATorder	order of the pathway from corresponding heatmap	HEATorder	order of the pathway from corresponding heatmap	HEATorder	order of the pathway from corresponding heatmap	HEATorder	order of the pathway from corresponding heatmap	HEATorder	order of the pathway from corresponding heatmap	HEATorder	order of the pathway from corresponding heatmap	HEATorder	order of the pathway from corresponding heatmap	HEATorder	order of the pathway from corresponding heatmap	HEATorder	order of the pathway from corresponding heatmap	HEATorder	order of the pathway from corresponding heatmap	HEATorder	order of the pathway from corresponding heatmap	HEATorder	order of the pathway from corresponding heatmap	HEATorder	order of the pathway from corresponding heatmap	HEATorder	order of the pathway from corresponding heatmap	HEATorder	order of the pathway from corresponding heatmap	HEATorder	order of the pathway from corresponding heatmap	HEATorder	order of the pathway from corresponding heatmap	HEATorder	order of the pathway from corresponding heatmap	HEATorder	order of the pathway from corresponding heatmap	HEATorder	order of the pathway from corresponding heatmap	HEATorder	order of the pathway from corresponding heatmap	HEATorder	order of the pathway from corresponding heatmap	HEATorder	order of the pathway from corresponding heatmap	HEATorder	order of the pathway from corresponding heatmap	HEATorder	order of the pathway from corresponding heatmap	HEATorder	order of the pathway from corresponding heatmap	HEATorder	order of the pathway from corresponding heatmap	HEATorder	order of the pathway from corresponding heatmap	HEATorder	order of the pathway from corresponding heatmap	HEATorder	order of the pathway from corresponding heatmap	HEATorder	order of the pathway from corresponding heatmap	HEATorder	order of the pathway from corresponding heatmap	HEATorder	order of the pathway from corresponding heatmap	HEATorder	order of the pathway from corresponding heatmap	HEATorder	order of the pathway from corresponding heatmap	HEATorder	order of the pathway from corresponding heatmap	HEATorder	order of the pathway from corresponding heatmap	HEATorder	order of the pathway from corresponding heatmap	HEATorder	order of the pathway from corresponding heatmap	HEATorder	order of the pathway from corresponding heatmap	HEATorder	order of the pathway from corresponding heatmap	HEATorder	order of the pathway from corresponding heatmap	HEATorder	order of the pathway from corresponding heatmap	HEATorder	order of the pathway from corresponding heatmap	HEATorder	order of the pathway from corresponding heatmap	HEATorder	order of the pathway from corresponding heatmap	HEATorder	order of the pathway from corresponding heatmap	HEATorder	order of the pathway from corresponding heatmap	HEATorder	order of the pathway from corresponding heatmap	HEATorder	order of the pathway from corresponding heatmap	HEATorder	order of the pathway from corresponding heatmap	HEATorder	order of the pathway from corresponding heatmap	HEATorder	order of the pathway from corresponding heatmap	HEATorder	order of the pathway from corresponding heatmap	HEATorder	order of the pathway from corresponding heatmap	HEATorder	order of the pathway from corresponding heatmap	HEATorder	order of the pathway from corresponding heatmap	HEATorder	order of the pathway from corresponding heatmap	HEATorder	order of the pathway from corresponding heatmap	HEATorder	order of the pathway from corresponding heatmap	HEATorder	order of the pathway from corresponding heatmap	HEATorder	order of the pathway from corresponding heatmap	HEATorder	order of the pathway from corresponding heatmap	HEATorder	order of the pathway from corresponding heatmap	HEATorder	order of the pathway from corresponding heatmap	HEATorder	order of the pathway from corresponding heatmap	HEATorder	order of the pathway from corresponding heatmap	HEATorder	order of the pathway from corresponding heatmap	HEATorder	order of the pathway from corresponding heatmap	HEATorder	order of the pathway from corresponding heatmap	HEATorder	order of the pathway from corresponding heatmap	HEATorder	order of the pathway from corresponding heatmap	HEATorder	order of the pathway from corresponding heatmap	HEATorder	order of the pathway from corresponding heatmap	HEATorder	order of the pathway from corresponding heatmap	HEATorder	order of the pathway from corresponding heatmap	HEATorder	order of the pathway from corresponding heatmap	HEATorder	order of the pathway from corresponding heatmap	HEATorder	order of the pathway from corresponding heatmap	HEATorder	order of the pathway from corresponding heatmap	HEATorder	order of the pathway from corresponding heatmap	HEATorder	order of the pathway from corresponding heatmap	HEATorder	order of the pathway from corresponding heatmap	HEATorder	order of the pathway from corresponding heatmap	HEATorder	order of the pathway from corresponding heatmap	HEATorder	order of the pathway from corresponding heatmap	HEATorder	order of the pathway from corresponding heatmap	HEATorder	order of the pathway from corresponding heatmap	HEATorder	order of the pathway from corresponding heatmap	HEATorder	order of the pathway from corresponding heatmap	HEATorder	order of the pathway from corresponding heatmap	HEATorder	order of the pathway from corresponding heatmap	HEATorder	order of the pathway from corresponding heatmap	HEATorder	order of the pathway from corresponding heatmap	HEATorder	order of the pathway from corresponding heatmap	HEATorder	order of the pathway from corresponding heatmap	HEATorder	order of the pathway from corresponding heatmap	HEATorder	order of the pathway from corresponding heatmap	HEATorder	order of the pathway from corresponding heatmap	HEATorder	order of the pathway from corresponding heatmap	HEATorder	order of the pathway from corresponding heatmap	HEATorder	order of the pathway from corresponding heatmap	HEATorder	order of the pathway from corresponding heatmap	HEATorder	order of the pathway from corresponding heatmap	HEATorder	order of the pathway from corresponding heatmap	HEATorder	order of the pathway from corresponding heatmap	HEATorder	order of the pathway from corresponding heatmap	HEATorder	order of the pathway from corresponding heatmap	HEATorder	order of the pathway from corresponding heatmap	HEATorder	order of the pathway from corresponding heatmap	HEATorder	order of the pathway from corresponding heatmap	HEATorder	order of the pathway from corresponding heatmap	HEATorder	order of the pathway from corresponding heatmap	HEATorder	order of the pathway from corresponding heatmap	HEATorder	order of the pathway from corresponding heatmap	HEATorder	order of the pathway from corresponding heatmap	HEATorder	order of the pathway from corresponding heatmap	HEATorder	order of the pathway from corresponding heatmap	HEATorder	order of the pathway from corresponding heatmap	HEATorder	order of the pathway from corresponding heatmap	HEATorder	order of the pathway from corresponding heatmap	HEATorder	order of the pathway from corresponding heatmap	HEATorder	order of the pathway from corresponding heatmap	HEATorder	order of the pathway from corresponding heatmap	HEATorder	order of the pathway from corresponding heatmap	HEATorder	order of the pathway from corresponding heatmap	HEATorder	order of the pathway from corresponding heatmap	HEATorder	order of the pathway from corresponding heatmap	HEATorder	order of the pathway from corresponding heatmap	HEATorder	order of the pathway from corresponding heatmap	HEATorder	order of the pathway from corresponding heatmap	HEATorder	order of the pathway from corresponding heatmap	HEATorder	order of the pathway from corresponding heatmap	HEATorder	order of the pathway from corresponding heatmap	HEATorder	order of the pathway from corresponding heatmap	HEATorder	order of the pathway from corresponding heatmap	HEATorder	order of the pathway from corresponding heatmap	HEATorder	order of the pathway from corresponding heatmap	HEATorder	order of the pathway from corresponding heatmap	HEATorder	order of the pathway from corresponding heatmap	HEATorder	order of the pathway from corresponding heatmap	HEATorder	order of the pathway from corresponding heatmap	HEATorder	order of the pathway from corresponding heatmap	HEATorder	order of the pathway from corresponding heatmap	HEATorder	order of the pathway from corresponding heatmap	HEATorder	order of the pathway from corresponding heatmap	HEATorder	order of the pathway from corresponding heatmap	HEATorder	order of the pathway from corresponding heatmap	HEATorder	order of the pathway from corresponding heatmap	HEATorder	order of the pathway from corresponding heatmap	HEATorder	order of the pathway from corresponding heatmap	HEATorder	order of the pathway from corresponding heatmap	HEATorder	order of the pathway from corresponding heatmap	HEATorder	order of the pathway from corresponding heatmap	HEATorder	order of the pathway from corresponding heatmap	HEATorder	order of the pathway from corresponding heatmap	HEATorder	order of the pathway from corresponding heatmap	HEATorder	order of the pathway from corresponding heatmap	HEATorder	order of the pathway from corresponding heatmap	HEATorder	order of the pathway from corresponding heatmap	HEATorder	order of the pathway from corresponding heatmap	HEATorder	order of the pathway from corresponding heatmap	HEATorder	order of the pathway from corresponding heatmap	HEATorder	order of the pathway from corresponding heatmap	HEATorder	order of the pathway from corresponding heatmap	HEATorder	order of the pathway from corresponding heatmap	HEATorder	order of the pathway from corresponding heatmap	HEATorder	order of the pathway from corresponding heatmap	HEATorder	order of the pathway from corresponding heatmap	HEATorder	order of the pathway from corresponding heatmap	HEATorder	order of the pathway from corresponding heatmap	HEATorder	order of the pathway from corresponding heatmap	HEATorder	order of the pathway from corresponding heatmap	HEATorder	order of the pathway from corresponding heatmap	HEATorder	order of the pathway from corresponding heatmap	HEATorder	order of the pathway from corresponding heatmap	HEATorder	order of the pathway from corresponding heatmap	HEATorder	order of the pathway from corresponding heatmap	HEATorder	order of the pathway from corresponding heatmap	HEATorder	order of the pathway from corresponding heatmap	HEATorder	order of the pathway from corresponding heatmap	HEATorder	order of the pathway from corresponding heatmap	HEATorder	order of the pathway from corresponding heatmap	HEATorder	order of the pathway from corresponding heatmap	HEATorder	order of the pathway from corresponding heatmap	HEATorder	order of the pathway from corresponding heatmap	HEATorder	order of the pathway from corresponding heatmap	HEATorder	order of the pathway from corresponding heatmap	HEATorder	order of the pathway from corresponding heatmap	HEATorder	order of the pathway from corresponding heatmap	HEATorder	order of the pathway from corresponding heatmap	HEATorder	order of the pathway from corresponding heatmap	HEATorder	order of the pathway from corresponding heatmap	HEATorder	order of the pathway from corresponding heatmap	HEATorder	order of the pathway from corresponding heatmap	HEATorder	order of the pathway from corresponding heatmap	HEATorder	order of the pathway from corresponding heatmap	HEATorder	order of the pathway from corresponding heatmap	HEATorder	order of the pathway from corresponding heatmap	HEATorder	order of the pathway from corresponding heatmap	HEATorder	order of the pathway from corresponding heatmap	HEATorder	order of the pathway from corresponding heatmap	HEATorder	order of the pathway from corresponding heatmap	HEATorder	order of the pathway from corresponding heatmap	HEATorder	order of the pathway from corresponding heatmap	HEATorder	order of the pathway from corresponding heatmap	HEATorder	order of the pathway from corresponding heatmap	HEATorder	order of the pathway from corresponding heatmap	HEATorder	order of the pathway from corresponding heatmap	HEATorder	order of the pathway from corresponding heatmap	HEATorder	order of the pathway from corresponding heatmap	HEATorder	order of the pathway from corresponding heatmap	HEATorder	order of the pathway from corresponding heatmap	HEATorder	order of the pathway from corresponding heatmap	HEATorder	order of the pathway from corresponding heatmap	HEATorder	order of the pathway from corresponding heatmap	HEATorder	order of the pathway from corresponding heatmap	HEATorder	order of the pathway from corresponding heatmap	HEATorder	order of the pathway from corresponding heatmap	HEATorder	order of the pathway from corresponding heatmap	HEATorder	order of the pathway from corresponding heatmap	HEATorder	order of the pathway from corresponding heatmap	HEATorder	order of the pathway from corresponding heatmap	HEATorder	order of the pathway from corresponding heatmap	HEATorder	order of the pathway from corresponding heatmap	HEATorder	order of the pathway from corresponding heatmap	HEATorder	order of the pathway from corresponding heatmap	HEATorder	order of the pathway from corresponding heatmap	HEATorder	order of the pathway from corresponding heatmap	HEATorder	order of the pathway from corresponding heatmap	HEATorder	order of the pathway from corresponding heatmap	HEATorder	order of the pathway from corresponding heatmap	HEATorder	order of the pathway from corresponding heatmap	HEATorder	order of the pathway from corresponding heatmap	HEATorder	order of the pathway from corresponding heatmap	HEATorder	order of the pathway from corresponding heatmap	HEATorder	order of the pathway from corresponding heatmap	HEATorder	order of the pathway from corresponding heatmap	HEATorder	order of the pathway from corresponding heatmap	HEATorder	order of the pathway from corresponding heatmap	HEATorder	order of the pathway from corresponding heatmap	HEATorder	order of the pathway from corresponding heatmap	HEATorder	order of the pathway from corresponding heatmap	HEATorder	order of the pathway from corresponding heatmap	HEATorder	order of the pathway from corresponding heatmap	HEATorder	order of the pathway from corresponding heatmap	HEATorder	order of the pathway from corresponding heatmap	HEATorder	order of the pathway from corresponding heatmap	HEATorder	order of the pathway from corresponding heatmap	HEATorder	order of the pathway from corresponding heatmap	HEATorder	order of the pathway from corresponding heatmap	HEATorder	order of the pathway from corresponding heatmap	HEATorder	order of the pathway from corresponding heatmap	HEATorder	order of the pathway from corresponding heatmap	HEATorder	order of the pathway from corresponding heatmap	HEATorder	order of the pathway from corresponding heatmap	HEATorder	order of the pathway from corresponding heatmap	HEATorder	order of the pathway from corresponding heatmap	HEATorder	order of the pathway from corresponding heatmap	HEATorder	order of the pathway from corresponding heatmap	HEATorder	order of the pathway from corresponding heatmap	HEATorder	order of the pathway from corresponding heatmap	HEATorder	order of the pathway from corresponding heatmap	HEATorder	order of the pathway from corresponding heatmap	HEATorder	order of the pathway from corresponding heatmap	HEATorder	order of the pathway from corresponding heatmap	HEATorder	order of the pathway from corresponding heatmap	HEATorder	order of the pathway from corresponding heatmap	HEATorder	order of the pathway from corresponding heatmap	HEATorder	order of the pathway from corresponding heatmap	HEATorder	order of the pathway from corresponding heatmap	HEATorder	order of the pathway from corresponding heatmap	HEATorder	order of the pathway from corresponding heatmap	HEATorder	order of the pathway from corresponding heatmap	HEATorder	order of the pathway from corresponding heatmap	HEATorder	order of the pathway from corresponding heatmap	HEATorder	order of the pathway from corresponding heatmap	HEATorder	order of the pathway from corresponding heatmap	HEATorder	order of the pathway from corresponding heatmap	HEATorder	order of the pathway from corresponding heatmap	HEATorder	order of the pathway from corresponding heatmap	HEATorder	order of the pathway from corresponding heatmap	HEATorder	order of the pathway from corresponding heatmap	HEATorder	order of the pathway from corresponding heatmap	HEATorder	order of the pathway from corresponding heatmap	HEATorder	order of the pathway from corresponding heatmap	HEATorder	order of the pathway from corresponding heatmap	HEATorder	order of the pathway from corresponding heatmap	HEATorder	order of the pathway from corresponding heatmap	HEATorder	order of the pathway from corresponding heatmap	HEATorder	order of the pathway from corresponding heatmap	HEATorder	order of the pathway from corresponding heatmap	HEATorder	order of the pathway from corresponding heatmap	HEATorder	order of the pathway from corresponding heatmap	HEATorder	order of the pathway from corresponding heatmap	HEATorder	order of the pathway from corresponding heatmap	HEATorder	order of the pathway from corresponding heatmap	HEATorder	order of the pathway from corresponding heatmap	HEATorder	order of the pathway from corresponding heatmap	HEATorder	order of the pathway from corresponding heatmap	HEATorder	order of the pathway from corresponding heatmap	HEATorder	order of the pathway from corresponding heatmap	HEATorder	order of the pathway from corresponding heatmap	HEATorder	order of the pathway from corresponding heatmap	HEATorder	order of the pathway from corresponding heatmap	HEATorder	order of the pathway from corresponding heatmap	HEATorder	order of the pathway from corresponding heatmap	HEATorder	order of the pathway from corresponding heatmap	HEATorder	order of the pathway from corresponding heatmap	HEATorder	order of the pathway from corresponding heatmap	HEATorder	order of the pathway from corresponding heatmap	HEATorder	order of the pathway from corresponding heatmap	HEATorder	order of the pathway from corresponding heatmap	HEATorder	order of the pathway from corresponding heatmap	HEATorder	order of the pathway from corresponding heatmap	HEATorder	order of the pathway from corresponding heatmap	HEATorder	order of the pathway from corresponding heatmap	HEATorder	order of the pathway from corresponding heatmap	HEATorder	order of the pathway from corresponding heatmap	HEATorder	order of the pathway from corresponding heatmap	HEATorder	order of the pathway from corresponding heatmap	HEATorder	order of the pathway from corresponding heatmap	HEATorder	order of the pathway from corresponding heatmap	HEATorder	order of the pathway from corresponding heatmap	HEATorder	order of the pathway from corresponding heatmap	HEATorder	order of the pathway from corresponding heatmap	HEATorder	order of the pathway from corresponding heatmap	HEATorder	order of the pathway from corresponding heatmap	HEATorder	order of the pathway from corresponding heatmap	HEATorder	order of the pathway from corresponding heatmap	HEATorder	order of the pathway from corresponding heatmap	HEATorder	order of the pathway from corresponding heatmap	HEATorder	order of the pathway from corresponding heatmap	HEATorder	order of the pathway from corresponding heatmap	HEATorder	order of the pathway from corresponding heatmap	HEATorder	order of the pathway from corresponding heatmap	HEATorder	order of the pathway from corresponding heatmap	HEATorder	order of the pathway from corresponding heatmap	HEATorder	order of the pathway from corresponding heatmap	HEATorder	order of the pathway from corresponding heatmap	HEATorder	order of the pathway from corresponding heatmap	HEATorder	order of the pathway from corresponding heatmap	HEATorder	order of the pathway from corresponding heatmap	HEATorder	order of the pathway from corresponding heatmap	HEATorder	order of the pathway from corresponding heatmap	HEATorder	order of the pathway from corresponding heatmap	HEATorder	order of the pathway from corresponding heatmap	HEATorder	order of the pathway from corresponding heatmap	HEATorder	order of the pathway from corresponding heatmap	HEATorder	order of the pathway from corresponding heatmap	HEATorder	order of the pathway from corresponding heatmap	HEATorder	order of the pathway from corresponding heatmap	HEATorder	order of the pathway from corresponding heatmap	HEATorder	order of the pathway from corresponding heatmap	HEATorder	order of the pathway from corresponding heatmap	HEATorder	order of the pathway from corresponding heatmap	HEATorder	order of the pathway from corresponding heatmap	HEATorder	order of the pathway from corresponding heatmap	HEATorder	order of the pathway from corresponding heatmap	HEATorder	order of the pathway from corresponding heatmap	HEATorder	order of the pathway from corresponding heatmap	HEATorder	order of the pathway from corresponding heatmap	HEATorder	order of the pathway from corresponding heatmap	HEATorder	order of the pathway from corresponding heatmap	HEATorder	order of the pathway from corresponding heatmap	HEATorder	order of the pathway from corresponding heatmap	HEATorder	order of the pathway from corresponding heatmap	HEATorder	order of the pathway from corresponding heatmap	HEATorder	order of the pathway from corresponding heatmap	HEATorder	order of the pathway from corresponding heatmap	HEATorder	order of the pathway from corresponding heatmap	HEATorder	order of the pathway from corresponding heatmap	HEATorder	order of the pathway from corresponding heatmap	HEATorder	order of the pathway from corresponding heatmap	HEATorder	order of the pathway from corresponding heatmap	HEATorder	order of the pathway from corresponding heatmap	HEATorder	order of the pathway from corresponding heatmap	HEATorder	order of the pathway from corresponding heatmap	HEATorder	order of the pathway from corresponding heatmap	HEATorder	order of the pathway from corresponding heatmap	HEATorder	order of the pathway from corresponding heatmap	HEATorder	order of the pathway from corresponding heatmap	HEATorder	order of the pathway from corresponding heatmap	HEATorder	order of the pathway from corresponding heatmap	HEATorder	order of the pathway from corresponding heatmap	HEATorder	order of the pathway from corresponding heatmap	HEATorder	order of the pathway from corresponding heatmap	HEATorder	order of the pathway from corresponding heatmap	HEATorder	order of the pathway from corresponding heatmap	HEATorder	order of the pathway from corresponding heatmap	HEATorder	order of the pathway from corresponding heatmap	HEATorder	order of the pathway from corresponding heatmap	HEATorder	order of the pathway from corresponding heatmap	HEATorder	order of the pathway from corresponding heatmap	HEATorder	order of the pathway from corresponding heatmap	HEATorder	order of the pathway from corresponding heatmap	HEATorder	order of the pathway from corresponding heatmap	HEATorder	order of the pathway from corresponding heatmap	HEATorder	order of the pathway from corresponding heatmap	HEATorder	order of the pathway from corresponding heatmap	HEATorder	order of the pathway from corresponding heatmap	HEATorder	order of the pathway from corresponding heatmap	HEATorder	order of the pathway from corresponding heatmap	HEATorder	order of the pathway from corresponding heatmap	HEATorder	order of the pathway from corresponding heatmap	HEATorder	order of the pathway from corresponding heatmap	HEATorder	order of the pathway from corresponding heatmap	HEATorder	order of the pathway from corresponding heatmap	HEATorder	order of the pathway from corresponding heatmap	HEATorder	order of the pathway from corresponding heatmap	HEATorder	order of the pathway from corresponding heatmap	HEATorder	order of the pathway from corresponding heatmap	HEATorder	order of the pathway from corresponding heatmap	HEATorder	order of the pathway from corresponding heatmap	HEATorder	order of the pathway from corresponding heatmap	HEATorder	order of the pathway from corresponding heatmap	HEATorder	order of the pathway from corresponding heatmap	HEATorder	order of the pathway from corresponding heatmap	HEATorder	order of the pathway from corresponding heatmap	HEATorder	order of the pathway from corresponding heatmap	HEATorder	order of the pathway from corresponding heatmap	HEATorder	order of the pathway from corresponding heatmap	HEATorder	order of the pathway from corresponding heatmap	HEATorder	order of the pathway from corresponding heatmap	HEATorder	order of the pathway from corresponding heatmap	HEATorder	order of the pathway from corresponding heatmap	HEATorder	order of the pathway from corresponding heatmap	HEATorder	order of the pathway from corresponding heatmap	HEATorder	order of the pathway from corresponding heatmap	HEATorder	order of the pathway from corresponding heatmap	HEATorder	order of the pathway from corresponding heatmap	HEATorder	order of the pathway from corresponding heatmap	HEATorder	order of the pathway from corresponding heatmap	HEATorder	order of the pathway from corresponding heatmap	HEATorder	order of the pathway from corresponding heatmap	HEATorder	order of the pathway from corresponding heatmap	HEATorder	order of the pathway from corresponding heatmap	HEATorder	order of the pathway from corresponding heatmap	HEATorder	order of the pathway from corresponding heatmap	HEATorder	order of the pathway from corresponding heatmap	HEATorder	order of the pathway from corresponding heatmap	HEATorder	order of the pathway from corresponding heatmap	HEATorder	order of the pathway from corresponding heatmap	HEATorder	order of the pathway from corresponding heatmap	HEATorder	order of the pathway from corresponding heatmap	HEATorder	order of the pathway from corresponding heatmap	HEATorder	order of the pathway from corresponding heatmap	HEATorder	order of the pathway from corresponding heatmap	HEATorder	order of the pathway from corresponding heatmap	HEATorder	order of the pathway from corresponding heatmap	HEATorder	order of the pathway from corresponding heatmap	HEATorder	order of the pathway from corresponding heatmap	HEATorder	order of the pathway from corresponding heatmap	HEATorder	order of the pathway from corresponding heatmap	HEATorder	order of the pathway from corresponding heatmap	HEATorder	order of the pathway from corresponding heatmap	HEATorder	order of the pathway from corresponding heatmap	HEATorder	order of the pathway from corresponding heatmap	HEATorder	order of the pathway from corresponding heatmap	HEATorder	order of the pathway from corresponding heatmap	HEATorder	order of the pathway from corresponding heatmap	HEATorder	order of the pathway from corresponding heatmap	HEATorder	order of the pathway from corresponding heatmap	HEATorder	order of the pathway from corresponding heatmap	HEATorder	order of the pathway from corresponding heatmap	HEATorder	order of the pathway from corresponding heatmap	HEATorder	order of the pathway from corresponding heatmap	HEATorder	order of the pathway from corresponding heatmap	HEATorder	order of the pathway from corresponding heatmap	HEATorder	order of the pathway from corresponding heatmap	HEATorder	order of the pathway from corresponding heatmap	HEATorder	order of the pathway from corresponding heatmap	HEATorder	order of the pathway from corresponding heatmap	HEATorder	order of the pathway from corresponding heatmap	HEATorder	order of the pathway from corresponding heatmap	HEATorder	order of the pathway from corresponding heatmap	HEATorder	order of the pathway from corresponding heatmap	HEATorder	order of the pathway from corresponding heatmap	HEATorder	order of the pathway from corresponding heatmap	HEATorder	order of the pathway from corresponding heatmap	HEATorder	order of the pathway from corresponding heatmap	HEATorder	order of the pathway from corresponding heatmap	HEATorder	order of the pathway from corresponding heatmap	HEATorder	order of the pathway from corresponding heatmap	HEATorder	order of the pathway from corresponding heatmap	HEATorder	order of the pathway from corresponding heatmap	HEATorder	order of the pathway from corresponding heatmap	HEATorder	order of the pathway from corresponding heatmap	HEATorder	order of the pathway from corresponding heatmap	HEATorder	order of the pathway from corresponding heatmap	HEATorder	order of the pathway from corresponding heatmap	HEATorder	order of the pathway from corresponding heatmap	HEATorder	order of the pathway from corresponding heatmap	HEATorder	order of the pathway from corresponding heatmap	HEATorder	order of the pathway from corresponding heatmap	HEATorder	order of the pathway from corresponding heatmap	HEATorder	order of the pathway from corresponding heatmap	HEATorder	order of the pathway from corresponding heatmap	HEATorder	order of the pathway from corresponding heatmap	HEATorder	order of the pathway from corresponding heatmap	HEATorder	order of the pathway from corresponding heatmap	HEATorder	order of the pathway from corresponding heatmap	HEATorder	order of the pathway from corresponding heatmap	HEATorder	order of the pathway from corresponding heatmap	HEATorder	order of the pathway from corresponding heatmap	HEATorder	order of the pathway from corresponding heatmap	HEATorder	order of the pathway from corresponding heatmap	HEATorder	order of the pathway from corresponding heatmap	HEATorder	order of the pathway from corresponding heatmap	HEATorder	order of the pathway from corresponding heatmap	HEATorder	order of the pathway from corresponding heatmap	HEATorder	order of the pathway from corresponding heatmap	HEATorder	order of the pathway from corresponding heatmap	HEATorder	order of the pathway from corresponding heatmap	HEATorder	order of the pathway from corresponding heatmap	HEATorder	order of the pathway from corresponding heatmap	HEATorder	order of the pathway from corresponding heatmap	HEATorder	order of the pathway from corresponding heatmap	HEATorder	order of the pathway from corresponding heatmap	HEATorder	order of the pathway from corresponding heatmap	HEATorder	order of the pathway from corresponding heatmap	HEATorder	order of the pathway from corresponding heatmap	HEATorder	order of the pathway from corresponding heatmap	HEATorder	order of the pathway from corresponding heatmap	HEATorder	order of the pathway from corresponding heatmap	HEATorder	order of the pathway from corresponding heatmap	HEATorder	order of the pathway from corresponding heatmap	HEATorder	order of the pathway from corresponding heatmap	HEATorder	order of the pathway from corresponding heatmap	HEATorder	order of the pathway from corresponding heatmap	HEATorder	order of the pathway from corresponding heatmap	HEATorder	order of the pathway from corresponding heatmap	HEATorder	order of the pathway from corresponding heatmap	HEATorder	order of the pathway from corresponding heatmap	HEATorder	order of the pathway from corresponding heatmap	HEATorder	order of the pathway from corresponding heatmap	HEATorder	order of the pathway from corresponding heatmap	HEATorder	order of the pathway from corresponding heatmap	HEATorder	order of the pathway from corresponding heatmap	HEATorder	order of the pathway from corresponding heatmap	HEATorder	order of the pathway from corresponding heatmap	HEATorder	order of the pathway from corresponding heatmap	HEATorder	order of the pathway from corresponding heatmap	HEATorder	order of the pathway from corresponding heatmap	HEATorder	order of the pathway from corresponding heatmap	HEATorder	order of the pathway from corresponding heatmap	HEATorder	order of the pathway from corresponding heatmap	HEATorder	order of the pathway from corresponding heatmap	HEATorder	order of the pathway from corresponding heatmap	HEATorder	order of the pathway from corresponding heatmap	HEATorder	order of the pathway from corresponding heatmap	HEATorder	order of the pathway from corresponding heatmap	HEATorder	order of the pathway from corresponding heatmap	HEATorder	order of the pathway from corresponding heatmap	HEATorder	order of the pathway from corresponding heatmap	HEATorder	order of the pathway from corresponding heatmap	HEATorder	order of the pathway from corresponding heatmap	HEATorder	order of the pathway from corresponding heatmap	HEATorder	order of the pathway from corresponding heatmap	HEATorder	order of the pathway from corresponding heatmap	HEATorder	order of the pathway from corresponding heatmap	HEATorder	order of the pathway from corresponding heatmap	HEATorder	order of the pathway from corresponding heatmap	HEATorder	order of the pathway from corresponding heatmap	HEATorder	order of the pathway from corresponding heatmap	HEATorder	order of the pathway from corresponding heatmap	HEATorder	order of the pathway from corresponding heatmap	HEATorder	order of the pathway from corresponding heatmap	HEATorder	order of the pathway from corresponding heatmap	HEATorder	order of the pathway from corresponding heatmap	HEATorder	order of the pathway from corresponding heatmap	HEATorder	order of the pathway from corresponding heatmap	HEATorder	order of the pathway from corresponding heatmap	HEATorder	order of the pathway from corresponding heatmap	HEATorder	order of the pathway from corresponding heatmap	HEATorder	order of the pathway from corresponding heatmap	HEATorder	order of the pathway from corresponding heatmap	HEATorder	order of the pathway from corresponding heatmap	HEATorder	order of the pathway from corresponding heatmap	HEATorder	order of the pathway from corresponding heatmap	HEATorder	order of the pathway from corresponding heatmap	HEATorder	order of the pathway from corresponding heatmap	HEATorder	order of the pathway from corresponding heatmap	HEATorder	order of the pathway from corresponding heatmap	HEATorder	order of the pathway from corresponding heatmap	HEATorder	order of the pathway from corresponding heatmap	HEATorder	order of the pathway from corresponding heatmap	HEATorder	order of the pathway from corresponding heatmap	HEATorder	order of the pathway from corresponding heatmap	HEATorder	order of the pathway from corresponding heatmap	HEATorder	order of the pathway from corresponding heatmap	HEATorder	order of the pathway from corresponding heatmap	HEATorder	order of the pathway from corresponding heatmap	HEATorder	order of the pathway from corresponding heatmap	HEATorder	order of the pathway from corresponding heatmap	HEATorder	order of the pathway from corresponding heatmap	HEATorder	order of the pathway from corresponding heatmap	HEATorder	order of the pathway from corresponding heatmap	HEATorder	order of the pathway from corresponding heatmap	HEATorder	order of the pathway from corresponding heatmap	HEATorder	order of the pathway from corresponding heatmap	HEATorder	order of the pathway from corresponding heatmap	HEATorder	order of the pathway from corresponding heatmap	HEATorder	order of the pathway from corresponding heatmap	HEATorder	order of the pathway from corresponding heatmap	HEATorder	order of the pathway from corresponding heatmap	HEATorder	order of the pathway from corresponding heatmap	HEATorder	order of the pathway from corresponding heatmap	HEATorder	order of the pathway from corresponding heatmap	HEATorder	order of the pathway from corresponding heatmap	HEATorder	order of the pathway from corresponding heatmap	HEATorder	order of the pathway from corresponding heatmap	HEATorder	order of the pathway from corresponding heatmap	HEATorder	order of the pathway from corresponding heatmap	HEATorder	order of the pathway from corresponding heatmap	HEATorder	order of the pathway from corresponding heatmap	HEATorder	order of the pathway from corresponding heatmap	HEATorder	order of the pathway from corresponding heatmap	HEATorder	order of the pathway from corresponding heatmap	HEATorder	order of the pathway from corresponding heatmap	HEATorder	order of the pathway from corresponding heatmap	HEATorder	order of the pathway from corresponding heatmap	HEATorder	order of the pathway from corresponding heatmap	HEATorder	order of the pathway from corresponding heatmap	HEATorder	order of the pathway from corresponding heatmap	HEATorder	order of the pathway from corresponding heatmap	HEATorder	order of the pathway from corresponding heatmap	HEATorder	order of the pathway from corresponding heatmap	HEATorder	order of the pathway from corresponding heatmap	HEATorder	order of the pathway from corresponding heatmap	HEATorder	order of the pathway from corresponding heatmap	HEATorder	order of the pathway from corresponding heatmap	HEATorder	order of the pathway from corresponding heatmap	HEATorder	order of the pathway from corresponding heatmap	HEATorder	order of the pathway from corresponding heatmap	HEATorder	order of the pathway from corresponding heatmap	HEATorder	order of the pathway from corresponding heatmap	HEATorder	order of the pathway from corresponding heatmap	HEATorder	order of the pathway from corresponding heatmap	HEATorder	order of the pathway from corresponding heatmap	HEATorder	order of the pathway from corresponding heatmap	HEATorder	order of the pathway from corresponding heatmap	HEATorder	order of the pathway from corresponding heatmap	HEATorder	order of the pathway from corresponding heatmap	HEATorder	order of the pathway from corresponding heatmap	HEATorder	order of the pathway from corresponding heatmap	HEATorder	order of the pathway from corresponding heatmap	HEATorder	order of the pathway from corresponding heatmap	HEATorder	order of the pathway from corresponding heatmap	HEATorder	order of the pathway from corresponding heatmap	HEATorder	order of the pathway from corresponding heatmap	HEATorder	order of the pathway from corresponding heatmap	HEATorder	order of the pathway from corresponding heatmap	HEATorder	order of the pathway from corresponding heatmap	HEATorder	order of the pathway from corresponding heatmap	HEATorder	order of the pathway from corresponding heatmap	HEATorder	order of the pathway from corresponding heatmap	HEATorder	order of the pathway from corresponding heatmap	HEATorder	order of the pathway from corresponding heatmap	HEATorder	order of the pathway from corresponding heatmap	HEATorder	order of the pathway from corresponding heatmap	HEATorder	order of the pathway from corresponding heatmap	HEATorder	order of the pathway from corresponding heatmap	HEATorder	order of the pathway from corresponding heatmap	HEATorder	order of the pathway from corresponding heatmap	HEATorder	order of the pathway from corresponding heatmap	HEATorder	order of the pathway from corresponding heatmap	HEATorder	order of the pathway from corresponding heatmap	HEATorder	order of the pathway from corresponding heatmap	HEATorder	order of the pathway from corresponding heatmap	HEATorder	order of the pathway from corresponding heatmap	HEATorder	order of the pathway from corresponding heatmap	HEATorder	order of the pathway from corresponding heatmap	HEATorder	order of the pathway from corresponding heatmap	HEATorder	order of the pathway from corresponding heatmap	HEATorder	order of the pathway from corresponding heatmap	HEATorder	order of the pathway from corresponding heatmap	HEATorder	order of the pathway from corresponding heatmap	HEATorder	order of the pathway from corresponding heatmap	HEATorder	order of the pathway from corresponding heatmap	HEATorder	order of the pathway from corresponding heatmap	HEATorder	order of the pathway from corresponding heatmap	HEATorder	order of the pathway from corresponding heatmap	HEATorder	order of the pathway from corresponding heatmap	HEATorder	order of the pathway from corresponding heatmap	HEATorder	order of the pathway from corresponding heatmap	HEATorder	order of the pathway from corresponding heatmap	HEATorder	order of the pathway from corresponding heatmap	HEATorder	order of the pathway from corresponding heatmap	HEATorder	order of the pathway from corresponding heatmap	HEATorder	order of the pathway from corresponding heatmap	HEATorder	order of the pathway from corresponding heatmap	HEATorder	order of the pathway from corresponding heatmap	HEATorder	order of the pathway from corresponding heatmap	HEATorder	order of the pathway from corresponding heatmap	HEATorder	order of the pathway from corresponding heatmap	HEATorder	order of the pathway from corresponding heatmap	HEATorder	order of the pathway from corresponding heatmap	HEATorder	order of the pathway from corresponding heatmap	HEATorder	order of the pathway from corresponding heatmap	HEATorder	order of the pathway from corresponding heatmap	HEATorder	order of the pathway from corresponding heatmap	HEATorder	order of the pathway from corresponding heatmap	HEATorder	order of the pathway from corresponding heatmap	HEATorder	order of the pathway from corresponding heatmap	HEATorder	order of the pathway from corresponding heatmap	HEATorder	order of the pathway from corresponding heatmap	HEATorder	order of the pathway from corresponding heatmap	HEATorder	order of the pathway from corresponding heatmap	HEATorder	order of the pathway from corresponding heatmap	HEATorder	order of the pathway from corresponding heatmap	HEATorder	order of the pathway from corresponding heatmap	HEATorder	order of the pathway from corresponding heatmap	HEATorder	order of the pathway from corresponding heatmap	HEATorder	order of the pathway from corresponding heatmap	HEATorder	order of the pathway from corresponding heatmap	HEATorder	order of the pathway from corresponding heatmap	HEATorder	order of the pathway from corresponding heatmap	HEATorder	order of the pathway from corresponding heatmap	HEATorder	order of the pathway from corresponding heatmap	HEATorder	order of the pathway from corresponding heatmap	HEATorder	order of the pathway from corresponding heatmap	HEATorder	order of the pathway from corresponding heatmap	HEATorder	order of the pathway from corresponding heatmap	HEATorder	order of the pathway from corresponding heatmap	HEATorder	order of the pathway from corresponding heatmap	HEATorder	order of the pathway from corresponding heatmap	HEATorder	order of the pathway from corresponding heatmap	HEATorder	order of the pathway from corresponding heatmap	HEATorder	order of the pathway from corresponding heatmap	HEATorder	order of the pathway from corresponding heatmap	HEATorder	order of the pathway from corresponding heatmap	HEATorder	order of the pathway from corresponding heatmap	HEATorder	order of the pathway from corresponding heatmap	HEATorder	order of the pathway from corresponding heatmap	HEATorder	order of the pathway from corresponding heatmap	HEATorder	order of the pathway from corresponding heatmap	HEATorder	order of the pathway from corresponding heatmap	HEATorder	order of the pathway from corresponding heatmap	HEATorder	order of the pathway from corresponding heatmap	HEATorder	order of the pathway from corresponding heatmap	HEATorder	order of the pathway from corresponding heatmap	HEATorder	order of the pathway from corresponding heatmap	HEATorder	order of the pathway from corresponding heatmap	HEATorder	order of the pathway from corresponding heatmap	HEATorder	order of the pathway from corresponding heatmap	HEATorder	order of the pathway from corresponding heatmap	HEATorder	order of the pathway from corresponding heatmap	HEATorder	order of the pathway from corresponding heatmap	HEATorder	order of the pathway from corresponding heatmap	HEATorder	order of the pathway from corresponding heatmap	HEATorder	order of the pathway from corresponding heatmap	HEATorder	order of the pathway from corresponding heatmap	HEATorder	order of the pathway from corresponding heatmap	HEATorder	order of the pathway from corresponding heatmap	HEATorder	order of the pathway from corresponding heatmap	HEATorder	order of the pathway from corresponding heatmap	HEATorder	order of the pathway from corresponding heatmap	HEATorder	order of the pathway from corresponding heatmap	HEATorder	order of the pathway from corresponding heatmap	HEATorder	order of the pathway from corresponding heatmap	HEATorder	order of the pathway from corresponding heatmap	HEATorder	order of the pathway from corresponding heatmap	HEATorder	order of the pathway from corresponding heatmap	HEATorder	order of the pathway from corresponding heatmap	HEATorder	order of the pathway from corresponding heatmap	HEATorder	order of the pathway from corresponding heatmap	HEATorder	order of the pathway from corresponding heatmap	HEATorder	order of the pathway from corresponding heatmap	HEATorder	order of the pathway from corresponding heatmap	HEATorder	order of the pathway from corresponding heatmap	HEATorder	order of the pathway from corresponding heatmap	HEATorder	order of the pathway from corresponding heatmap	HEATorder	order of the pathway from corresponding heatmap	HEATorder	order of the pathway from corresponding heatmap	HEATorder	order of the pathway from corresponding heatmap	HEATorder	order of the pathway from corresponding heatmap	HEATorder	order of the pathway from corresponding heatmap	HEATorder	order of the pathway from corresponding heatmap	HEATorder	order of the pathway from corresponding heatmap	HEATorder	order of the pathway from corresponding heatmap	HEATorder	order of the pathway from corresponding heatmap	HEATorder	order of the pathway from corresponding heatmap	HEATorder	order of the pathway from corresponding heatmap	HEATorder	order of the pathway from corresponding heatmap	HEATorder	order of the pathway from corresponding heatmap	HEATorder	order of the pathway from corresponding heatmap	HEATorder	order of the pathway from corresponding heatmap	HEATorder	order of the pathway from corresponding heatmap	HEATorder	order of the pathway from corresponding heatmap	HEATorder	order of the pathway from corresponding heatmap	HEATorder	order of the pathway from corresponding heatmap	HEATorder	order of the pathway from corresponding heatmap	HEATorder	order of the pathway from corresponding heatmap	HEATorder	order of the pathway from corresponding heatmap	HEATorder	order of the pathway from corresponding heatmap	HEATorder	order of the pathway from corresponding heatmap	HEATorder	order of the pathway from corresponding heatmap	HEATorder	order of the pathway from corresponding heatmap	HEATorder	order of the pathway from corresponding heatmap	HEATorder	order of the pathway from corresponding heatmap	HEATorder	order of the pathway from corresponding heatmap	HEATorder	order of the pathway from corresponding heatmap	HEATorder	order of the pathway from corresponding heatmap	HEATorder	order of the pathway from corresponding heatmap	HEATorder	order of the pathway from corresponding heatmap	HEATorder	order of the pathway from corresponding heatmap	HEATorder	order of the pathway from corresponding heatmap	HEATorder	order of the pathway from corresponding heatmap	HEATorder	order of the pathway from corresponding heatmap	HEATorder	order of the pathway from corresponding heatmap	HEATorder	order of the pathway from corresponding heatmap	HEATorder	order of the pathway from corresponding heatmap	HEATorder	order of the pathway from corresponding heatmap	HEATorder	order of the pathway from corresponding heatmap	HEATorder	order of the pathway from corresponding heatmap	HEATorder	order of the pathway from corresponding heatmap	HEATorder	order of the pathway from corresponding heatmap	HEATorder	order of the pathway from corresponding heatmap	HEATorder	order of the pathway from corresponding heatmap	HEATorder	order of the pathway from corresponding heatmap	HEATorder	order of the pathway from corresponding heatmap	HEATorder	order of the pathway from corresponding heatmap	HEATorder	order of the pathway from corresponding heatmap	HEATorder	order of the pathway from corresponding heatmap	HEATorder	order of the pathway from corresponding heatmap	HEATorder	order of the pathway from corresponding heatmap	HEATorder	order of the pathway from corresponding heatmap	HEATorder	order of the pathway from corresponding heatmap	HEATorder	order of the pathway from corresponding heatmap	HEATorder	order of the pathway from corresponding heatmap	HEATorder	order of the pathway from corresponding heatmap	HEATorder	order of the pathway from corresponding heatmap	HEATorder	order of the pathway from corresponding heatmap	HEATorder	order of the pathway from corresponding heatmap	HEATorder	order of the pathway from corresponding heatmap	HEATorder	order of the pathway from corresponding heatmap	HEATorder	order of the pathway from corresponding heatmap	HEATorder	order of the pathway from corresponding heatmap	HEATorder	order of the pathway from corresponding heatmap	HEATorder	order of the pathway from corresponding heatmap	HEATorder	order of the pathway from corresponding heatmap	HEATorder	order of the pathway from corresponding heatmap	HEATorder	order of the pathway from corresponding heatmap	HEATorder	order of the pathway from corresponding heatmap	HEATorder	order of the pathway from corresponding heatmap	HEATorder	order of the pathway from corresponding heatmap	HEATorder	order of the pathway from corresponding heatmap	HEATorder	order of the pathway from corresponding heatmap	HEATorder	order of the pathway from corresponding heatmap	HEATorder	order of the pathway from corresponding heatmap	HEATorder	order of the pathway from corresponding heatmap	HEATorder	order of the pathway from corresponding heatmap	HEATorder	order of the pathway from corresponding heatmap	HEATorder	order of the pathway from corresponding heatmap	HEATorder	order of the pathway from corresponding heatmap	HEATorder	order of the pathway from corresponding heatmap	HEATorder	order of the pathway from corresponding heatmap	HEATorder	order of the pathway from corresponding heatmap	HEATorder	order of the pathway from corresponding heatmap	HEATorder	order of the pathway from corresponding heatmap	HEATorder	order of the pathway from corresponding heatmap	HEATorder	order of the pathway from corresponding heatmap	HEATorder	order of the pathway from corresponding heatmap	HEATorder	order of the pathway from corresponding heatmap	HEATorder	order of the pathway from corresponding heatmap	HEATorder	order of the pathway from corresponding heatmap	HEATorder	order of the pathway from corresponding heatmap	HEATorder	order of the pathway from corresponding heatmap	HEATorder	order of the pathway from corresponding heatmap	HEATorder	order of the pathway from corresponding heatmap	HEATorder	order of the pathway from corresponding heatmap	HEATorder	order of the pathway from corresponding heatmap	HEATorder	order of the pathway from corresponding heatmap	HEATorder	order of the pathway from corresponding heatmap	HEATorder	order of the pathway from corresponding heatmap	HEATorder	order of the pathway from corresponding heatmap	HEATorder	order of the pathway from corresponding heatmap	HEATorder	order of the pathway from corresponding heatmap	HEATorder	order of the pathway from corresponding heatmap	HEATorder	order of the pathway from corresponding heatmap	HEATorder	order of the pathway from corresponding heatmap	HEATorder	order of the pathway from corresponding heatmap	HEATorder	order of the pathway from corresponding heatmap	HEATorder	order of the pathway from corresponding heatmap	HEATorder	order of the pathway from corresponding heatmap	HEATorder	order of the pathway from corresponding heatmap	HEATorder	order of the pathway from corresponding heatmap	HEATorder	order of the pathway from corresponding heatmap	HEATorder	order of the pathway from corresponding heatmap	HEATorder	order of the pathway from corresponding heatmap	HEATorder	order of the pathway from corresponding heatmap	HEATorder	order of the pathway from corresponding heatmap	HEATorder	order of the pathway from corresponding heatmap	HEATorder	order of the pathway from corresponding heatmap	HEATorder	order of the pathway from corresponding heatmap	HEATorder	order of the pathway from corresponding heatmap	HEATorder	order of the pathway from corresponding heatmap	HEATorder	order of the pathway from corresponding heatmap	HEATorder	order of the pathway from corresponding heatmap	HEATorder	order of the pathway from corresponding heatmap	HEATorder	order of the pathway from corresponding heatmap	HEATorder	order of the pathway from corresponding heatmap	HEATorder	order of the pathway from corresponding heatmap	HEATorder	order of the pathway from corresponding heatmap	HEATorder	order of the pathway from corresponding heatmap	HEATorder	order of the pathway from corresponding heatmap	HEATorder	order of the pathway from corresponding heatmap	HEATorder	order of the pathway from corresponding heatmap	HEATorder	order of the pathway from corresponding heatmap	HEATorder	order of the pathway from corresponding heatmap	HEATorder	order of the pathway from corresponding heatmap	HEATorder	order of the pathway from corresponding heatmap	HEATorder	order of the pathway from corresponding heatmap	HEATorder	order of the pathway from corresponding heatmap	HEATorder	order of the pathway from corresponding heatmap	HEATorder	order of the pathway from corresponding heatmap	HEATorder	order of the pathway from corresponding heatmap	HEATorder	order of the pathway from corresponding heatmap	HEATorder	order of the pathway from corresponding heatmap	HEATorder	order of the pathway from corresponding heatmap	HEATorder	order of the pathway from corresponding heatmap	HEATorder	order of the pathway from corresponding heatmap	HEATorder	order of the pathway from corresponding heatmap	HEATorder	order of the pathway from corresponding heatmap	HEATorder	order of the pathway from corresponding heatmap	HEATorder	order of the pathway from corresponding heatmap	HEATorder	order of the pathway from corresponding heatmap	HEATorder	order of the pathway from corresponding heatmap	HEATorder	order of the pathway from corresponding heatmap	HEATorder	order of the pathway from corresponding heatmap	HEATorder	order of the pathway from corresponding heatmap	HEATorder	order of the pathway from corresponding heatmap	HEATorder	order of the pathway from corresponding heatmap	HEATorder	order of the pathway from corresponding heatmap	HEATorder	order of the pathway from corresponding heatmap	HEATorder	order of the pathway from corresponding heatmap	HEATorder	order of the pathway from corresponding heatmap	HEATorder	order of the pathway from corresponding heatmap	HEATorder	order of the pathway from corresponding heatmap	HEATorder	order of the pathway from corresponding heatmap	HEATorder	order of the pathway from corresponding heatmap	HEATorder	order of the pathway from corresponding heatmap	HEATorder	order of the pathway from corresponding heatmap	HEATorder	order of the pathway from corresponding heatmap	HEATorder	order of the pathway from corresponding heatmap	HEATorder	order of the pathway from corresponding heatmap	HEATorder	order of the pathway from corresponding heatmap	HEATorder	order of the pathway from corresponding heatmap	HEATorder	order of the pathway from corresponding heatmap	HEATorder	order of the pathway from corresponding heatmap	HEATorder	order of the pathway from corresponding heatmap	HEATorder	order of the pathway from corresponding heatmap	HEATorder	order of the pathway from corresponding heatmap	HEATorder	order of the pathway from corresponding heatmap	HEATorder	order of the pathway from corresponding heatmap	HEATorder	order of the pathway from corresponding heatmap	HEATorder	order of the pathway from corresponding heatmap	HEATorder	order of the pathway from corresponding heatmap	HEATorder	order of the pathway from corresponding heatmap	HEATorder	order of the pathway from corresponding heatmap	HEATorder	order of the pathway from corresponding heatmap	HEATorder	order of the pathway from corresponding heatmap	HEATorder	order of the pathway from corresponding heatmap	HEATorder	order of the pathway from corresponding heatmap	HEATorder	order of the pathway from corresponding heatmap	HEATorder	order of the pathway from corresponding heatmap	HEATorder	order of the pathway from corresponding heatmap	HEATorder	order of the pathway from corresponding heatmap	HEATorder	order of the pathway from corresponding heatmap	HEATorder	order of the pathway from corresponding heatmap	HEATorder	order of the pathway from corresponding heatmap	HEATorder	order of the pathway from corresponding heatmap	HEATorder	order of the pathway from corresponding heatmap	HEATorder	order of the pathway from corresponding heatmap	HEATorder	order of the pathway from corresponding heatmap	HEATorder	order of the pathway from corresponding heatmap	HEATorder	order of the pathway from corresponding heatmap	HEATorder	order of the pathway from corresponding heatmap	HEATorder	order of the pathway from corresponding heatmap	HEATorder	order of the pathway from corresponding heatmap	HEATorder	order of the pathway from corresponding heatmap	HEATorder	order of the pathway from corresponding heatmap	HEATorder	order of the pathway from corresponding heatmap	HEATorder	order of the pathway from corresponding heatmap	HEATorder	order of the pathway from corresponding heatmap	HEATorder	order of the pathway from corresponding heatmap	HEATorder	order of the pathway from corresponding heatmap	HEATorder	order of the pathway from corresponding heatmap	HEATorder	order of the pathway from corresponding heatmap	HEATorder	order of the pathway from corresponding heatmap	HEATorder	order of the pathway from corresponding heatmap	HEATorder	order of the pathway from corresponding heatmap	HEATorder	order of the pathway from corresponding heatmap	HEATorder	order of the pathway from corresponding heatmap	HEATorder	order of the pathway from corresponding heatmap	HEATorder	order of the pathway from corresponding heatmap	HEATorder	order of the pathway from corresponding heatmap	HEATorder	order of the pathway from corresponding heatmap	HEATorder	order of the pathway from corresponding heatmap	HEATorder	order of the pathway from corresponding heatmap	HEATorder	order of the pathway from corresponding heatmap	HEATorder	order of the pathway from corresponding heatmap	HEATorder	order of the pathway from corresponding heatmap	HEATorder	order of the pathway from corresponding heatmap	HEATorder	order of the pathway from corresponding heatmap	HEATorder	order of the pathway from corresponding heatmap	HEATorder	order of the pathway from corresponding heatmap	HEATorder	order of the pathway from corresponding heatmap	HEATorder	order of the pathway from corresponding heatmap	HEATorder	order of the pathway from corresponding heatmap	HEATorder	order of the pathway from corresponding heatmap	HEATorder	order of the pathway from corresponding heatmap	HEATorder	order of the pathway from corresponding heatmap	HEATorder	order of the pathway from corresponding heatmap	HEATorder	order of the pathway from corresponding heatmap	HEATorder	order of the pathway from corresponding heatmap	HEATorder	order of the pathway from corresponding heatmap	HEATorder	order of the pathway from corresponding heatmap	HEATorder	order of the pathway from corresponding heatmap	HEATorder	order of the pathway from corresponding heatmap	HEATorder	order of the pathway from corresponding heatmap	HEATorder	order of the pathway from corresponding heatmap	HEATorder	order of the pathway from corresponding heatmap	HEATorder	order of the pathway from corresponding heatmap	HEATorder	order of the pathway from corresponding heatmap	HEATorder	order of the pathway from corresponding heatmap	HEATorder	order of the pathway from corresponding heatmap	HEATorder	order of the pathway from corresponding heatmap	HEATorder	order of the pathway from corresponding heatmap	HEATorder	order of the pathway from corresponding heatmap	HEATorder	order of the pathway from corresponding heatmap	HEATorder	order of the pathway from corresponding heatmap	HEATorder	order of the pathway from corresponding heatmap	HEATorder	order of the pathway from corresponding heatmap	HEATorder	order of the pathway from corresponding heatmap	HEATorder	order of the pathway from corresponding heatmap	HEATorder	order of the pathway from corresponding heatmap	HEATorder	order of the pathway from corresponding heatmap	HEATorder	order of the pathway from corresponding heatmap	HEATorder	order of the pathway from corresponding heatmap	HEATorder	order of the pathway from corresponding heatmap	HEATorder	order of the pathway from corresponding heatmap	HEATorder	order of the pathway from corresponding heatmap	HEATorder	order of the pathway from corresponding heatmap	HEATorder	order of the pathway from corresponding heatmap	HEATorder	order of the pathway from corresponding heatmap	HEATorder	order of the pathway from corresponding heatmap	HEATorder	order of the pathway from corresponding heatmap	HEATorder	order of the pathway from corresponding heatmap	HEATorder	order of the pathway from corresponding heatmap	HEATorder	order of the pathway from corresponding heatmap	HEATorder	order of the pathway from corresponding heatmap	HEATorder	order of the pathway from corresponding heatmap	HEATorder	order of the pathway from corresponding heatmap	HEATorder	order of the pathway from corresponding heatmap	HEATorder	order of the pathway from corresponding heatmap	HEATorder	order of the pathway from corresponding heatmap	HEATorder	order of the pathway from corresponding heatmap	HEATorder	order of the pathway from corresponding heatmap	HEATorder	order of the pathway from corresponding heatmap	HEATorder	order of the pathway from corresponding heatmap	HEATorder	order of the pathway from corresponding heatmap	HEATorder	order of the pathway from corresponding heatmap	HEATorder	order of the pathway from corresponding heatmap	HEATorder	order of the pathway from corresponding heatmap	HEATorder	order of the pathway from corresponding heatmap	HEATorder	order of the pathway from corresponding heatmap	HEATorder	order of the pathway from corresponding heatmap	HEATorder	order of the pathway from corresponding heatmap	HEATorder	order of the pathway from corresponding heatmap	HEATorder	order of the pathway from corresponding heatmap	HEATorder	order of the pathway from corresponding heatmap	HEATorder	order of the pathway from corresponding heatmap	HEATorder	order of the pathway from corresponding heatmap	HEATorder	order of the pathway from corresponding heatmap	HEATorder	order of the pathway from corresponding heatmap	HEATorder	order of the pathway from corresponding heatmap	HEATorder	order of the pathway from corresponding heatmap	HEATorder	order of the pathway from corresponding heatmap	HEATorder	order of the pathway from corresponding heatmap	HEATorder	order of the pathway from corresponding heatmap	HEATorder	order of the pathway from corresponding heatmap	HEATorder	order of the pathway from corresponding heatmap	HEATorder	order of the pathway from corresponding heatmap	HEATorder	order of the pathway from corresponding heatmap	HEATorder	order of the pathway from corresponding heatmap	HEATorder	order of the pathway from corresponding heatmap	HEATorder	order of the pathway from corresponding heatmap	HEATorder	order of the pathway from corresponding heatmap	HEATorder	order of the pathway from corresponding heatmap	HEATorder	order of the pathway from corresponding heatmap	HEATorder	order of the pathway from corresponding heatmap	HEATorder	order of the pathway from corresponding heatmap	HEATorder	order of the pathway from corresponding heatmap	HEATorder	order of the pathway from corresponding heatmap	HEATorder	order of the pathway from corresponding heatmap	HEATorder	order of the pathway from corresponding heatmap	HEATorder	order of the pathway from corresponding heatmap	HEATorder	order of the pathway from corresponding heatmap	HEATorder	order of the pathway from corresponding heatmap	HEATorder	order of the pathway from corresponding heatmap	HEATorder	order of the pathway from corresponding heatmap	HEATorder	order of the pathway from corresponding heatmap	HEATorder	order of the pathway from corresponding heatmap	HEATorder	order of the pathway from corresponding heatmap	HEATorder	order of the pathway from corresponding heatmap	HEATorder	order of the pathway from corresponding heatmap	HEATorder	order of the pathway from corresponding heatmap	HEATorder	order of the pathway from corresponding heatmap	HEATorder	order of the pathway from corresponding heatmap	HEATorder	order of the pathway from corresponding heatmap	HEATorder	order of the pathway from corresponding heatmap	HEATorder	order of the pathway from corresponding heatmap	HEATorder	order of the pathway from corresponding heatmap	HEATorder	order of the pathway from corresponding heatmap	HEATorder	order of the pathway from corresponding heatmap	HEATorder	order of the pathway from corresponding heatmap	HEATorder	order of the pathway from corresponding heatmap	HEATorder	order of the pathway from corresponding heatmap	HEATorder	order of the pathway from corresponding heatmap	HEATorder	order of the pathway from corresponding heatmap	HEATorder	order of the pathway from corresponding heatmap	HEATorder	order of the pathway from corresponding heatmap	HEATorder	order of the pathway from corresponding heatmap	HEATorder	order of the pathway from corresponding heatmap	HEATorder	order of the pathway from corresponding heatmap	HEATorder	order of the pathway from corresponding heatmap	HEATorder	order of the pathway from corresponding heatmap	HEATorder	order of the pathway from corresponding heatmap	HEATorder	order of the pathway from corresponding heatmap	HEATorder	order of the pathway from corresponding heatmap	HEATorder	order of the pathway from corresponding heatmap	HEATorder	order of the pathway from corresponding heatmap	HEATorder	order of the pathway from corresponding heatmap	HEATorder	order of the pathway from corresponding heatmap	HEATorder	order of the pathway from corresponding heatmap	HEATorder	order of the pathway from corresponding heatmap	HEATorder	order of the pathway from corresponding heatmap	HEATorder	order of the pathway from corresponding heatmap	HEATorder	order of the pathway from corresponding heatmap	HEATorder	order of the pathway from corresponding heatmap	HEATorder	order of the pathway from corresponding heatmap	HEATorder	order of the pathway from corresponding heatmap	HEATorder	order of the pathway from corresponding heatmap	HEATorder	order of the pathway from corresponding heatmap	HEATorder	order of the pathway from corresponding heatmap	HEATorder	order of the pathway from corresponding heatmap	HEATorder	order of the pathway from corresponding heatmap	HEATorder	order of the pathway from corresponding heatmap	HEATorder	order of the pathway from corresponding heatmap	HEATorder	order of the pathway from corresponding heatmap	HEATorder	order of the pathway from corresponding heatmap	HEATorder	order of the pathway from corresponding heatmap	HEATorder	order of the pathway from corresponding heatmap	HEATorder	order of the pathway from corresponding heatmap	HEATorder	order of the pathway from corresponding heatmap	HEATorder	order of the pathway from corresponding heatmap	HEATorder	order of the pathway from corresponding heatmap	HEATorder	order of the pathway from corresponding heatmap	HEATorder	order of the pathway from corresponding heatmap	HEATorder	order of the pathway from corresponding heatmap	HEATorder	order of the pathway from corresponding heatmap	HEATorder	order of the pathway from corresponding heatmap	HEATorder	order of the pathway from corresponding heatmap	HEATorder	order of the pathway from corresponding heatmap	HEATorder	order of the pathway from corresponding heatmap	HEATorder	order of the pathway from corresponding heatmap	HEATorder	order of the pathway from corresponding heatmap	HEATorder	order of the pathway from corresponding heatmap	HEATorder	order of the pathway from corresponding heatmap	HEATorder	order of the pathway from corresponding heatmap	HEATorder	order of the pathway from corresponding heatmap	HEATorder	order of the pathway from corresponding heatmap	HEATorder	order of the pathway from corresponding heatmap	HEATorder	order of the pathway from corresponding heatmap	HEATorder	order of the pathway from corresponding heatmap	HEATorder	order of the pathway from corresponding heatmap	HEATorder	order of the pathway from corresponding heatmap	HEATorder	order of the pathway from corresponding heatmap	HEATorder	order of the pathway from corresponding heatmap	HEATorder	order of the pathway from corresponding heatmap	HEATorder	order of the pathway from corresponding heatmap	HEATorder	order of the pathway from corresponding heatmap	HEATorder	order of the pathway from corresponding heatmap	HEATorder	order of the pathway from corresponding heatmap	HEATorder	order of the pathway from corresponding heatmap	HEATorder	order of the pathway from corresponding heatmap	HEATorder	order of the pathway from corresponding heatmap	HEATorder	order of the pathway from corresponding heatmap	HEATorder	order of the pathway from corresponding heatmap	HEATorder	order of the pathway from corresponding heatmap	HEATorder	order of the pathway from corresponding heatmap	HEATorder	order of the pathway from corresponding heatmap	HEATorder	order of the pathway from corresponding heatmap	HEATorder	order of the pathway from corresponding heatmap	HEATorder	order of the pathway from corresponding heatmap	HEATorder	order of the pathway from corresponding heatmap	HEATorder	order of the pathway from corresponding heatmap	HEATorder	order of the pathway from corresponding heatmap	HEATorder	order of the pathway from corresponding heatmap	HEATorder	order of the pathway from corresponding heatmap	HEATorder	order of the pathway from corresponding heatmap	HEATorder	order of the pathway from corresponding heatmap	HEATorder	order of the pathway from corresponding heatmap	HEATorder	order of the pathway from corresponding heatmap	HEATorder	order of the pathway from corresponding heatmap	HEATorder	order of the pathway from corresponding heatmap	HEATorder	order of the pathway from corresponding heatmap	HEATorder	order of the pathway from corresponding heatmap	HEATorder	order of the pathway from corresponding heatmap	HEATorder	order of the pathway from corresponding heatmap	HEATorder	order of the pathway from corresponding heatmap	HEATorder	order of the pathway from corresponding heatmap	HEATorder	order of the pathway from corresponding heatmap	HEATorder	order of the pathway from corresponding heatmap	HEATorder	order of the pathway from corresponding heatmap	HEATorder	order of the pathway from corresponding heatmap	HEATorder	order of the pathway from corresponding heatmap	HEATorder	order of the pathway from corresponding heatmap	HEATorder	order of the pathway from corresponding heatmap	HEATorder	order of the pathway from corresponding heatmap	HEATorder	order of the pathway from corresponding heatmap	HEATorder	order of the pathway from corresponding heatmap	HEATorder	order of the pathway from corresponding heatmap	HEATorder	order of the pathway from corresponding heatmap	HEATorder	order of the pathway from corresponding heatmap	HEATorder	order of the pathway from corresponding heatmap	HEATorder	order of the pathway from corresponding heatmap	HEATorder	order of the pathway from corresponding heatmap	HEATorder	order of the pathway from corresponding heatmap	HEATorder	order of the pathway from corresponding heatmap	HEATorder	order of the pathway from corresponding heatmap	HEATorder	order of the pathway from corresponding heatmap	HEATorder	order of the pathway from corresponding heatmap	HEATorder	order of the pathway from corresponding heatmap	HEATorder	order of the pathway from corresponding heatmap	HEATorder	order of the pathway from corresponding heatmap	HEATorder	order of the pathway from corresponding heatmap	HEATorder	order of the pathway from corresponding heatmap	HEATorder	order of the pathway from corresponding heatmap	HEATorder	order of the pathway from corresponding heatmap	HEATorder	order of the pathway from corresponding heatmap	HEATorder	order of the pathway from corresponding heatmap	HEATorder	order of the pathway from corresponding heatmap	HEATorder	order of the pathway from corresponding heatmap	HEATorder	order of the pathway from corresponding heatmap	HEATorder	order of the pathway from corresponding heatmap	HEATorder	order of the pathway from corresponding heatmap	HEATorder	order of the pathway from corresponding heatmap	HEATorder	order of the pathway from corresponding heatmap	HEATorder	order of the pathway from corresponding heatmap	HEATorder	order of the pathway from corresponding heatmap	HEATorder	order of the pathway from corresponding heatmap	HEATorder	order of the pathway from corresponding heatmap	HEATorder	order of the pathway from corresponding heatmap	HEATorder	order of the pathway from corresponding heatmap	HEATorder	order of the pathway from corresponding heatmap	HEATorder	order of the pathway from corresponding heatmap	HEATorder	order of the pathway from corresponding heatmap	HEATorder	order of the pathway from corresponding heatmap	HEATorder	order of the pathway from corresponding heatmap	HEATorder	order of the pathway from corresponding heatmap	HEATorder	order of the pathway from corresponding heatmap	HEATorder	order of the pathway from corresponding heatmap	HEATorder	order of the pathway from corresponding heatmap	HEATorder	order of the pathway from corresponding heatmap	HEATorder	order of the pathway from corresponding heatmap	HEATorder	order of the pathway from corresponding heatmap	HEATorder	order of the pathway from corresponding heatmap	HEATorder	order of the pathway from corresponding heatmap	HEATorder	order of the pathway from corresponding heatmap	HEATorder	order of the pathway from corresponding heatmap	HEATorder	order of the pathway from corresponding heatmap	HEATorder	order of the pathway from corresponding heatmap	HEATorder	order of the pathway from corresponding heatmap	HEATorder	order of the pathway from corresponding heatmap	HEATorder	order of the pathway from corresponding heatmap	HEATorder	order of the pathway from corresponding heatmap	HEATorder	order of the pathway from corresponding heatmap	HEATorder	order of the pathway from corresponding heatmap	HEATorder	order of the pathway from corresponding heatmap	HEATorder	order of the pathway from corresponding heatmap	HEATorder	order of the pathway from corresponding heatmap	HEATorder	order of the pathway from corresponding heatmap	HEATorder	order of the pathway from corresponding heatmap	HEATorder	order of the pathway from corresponding heatmap	HEATorder	order of the pathway from corresponding heatmap	HEATorder	order of the pathway from corresponding heatmap	HEATorder	order of the pathway from corresponding heatmap	HEATorder	order of the pathway from corresponding heatmap	HEATorder	order of the pathway from corresponding heatmap	HEATorder	order of the pathway from corresponding heatmap	HEATorder	order of the pathway from corresponding heatmap	HEATorder	order of the pathway from corresponding heatmap	HEATorder	order of the pathway from corresponding heatmap	HEATorder	order of the pathway from corresponding heatmap	HEATorder	order of the pathway from corresponding heatmap	HEATorder	order of the pathway from corresponding heatmap	HEATorder	order of the pathway from corresponding heatmap	HEATorder	order of the pathway from corresponding heatmap	HEATorder	order of the pathway from corresponding heatmap	HEATorder	order of the pathway from corresponding heatmap	HEATorder	order of the pathway from corresponding heatmap	HEATorder	order of the pathway from corresponding heatmap	HEATorder	order of the pathway from corresponding heatmap	HEATorder	order of the pathway from corresponding heatmap	HEATorder	order of the pathway from corresponding heatmap	HEATorder	order of the pathway from corresponding heatmap	HEATorder	order of the pathway from corresponding heatmap	HEATorder	order of the pathway from corresponding heatmap	HEATorder	order of the pathway from corresponding heatmap	HEATorder	order of the pathway from corresponding heatmap	HEATorder	order of the pathway from corresponding heatmap	HEATorder	order of the pathway from corresponding heatmap	HEATorder	order of the pathway from corresponding heatmap	HEATorder	order of the pathway from corresponding heatmap	HEATorder	order of the pathway from corresponding heatmap	HEATorder	order of the pathway from corresponding heatmap	HEATorder	order of the pathway from corresponding heatmap	HEATorder	order of the pathway from corresponding heatmap	HEATorder	order of the pathway from corresponding heatmap	HEATorder	order of the pathway from corresponding heatmap	HEATorder	order of the pathway from corresponding heatmap	HEATorder	order of the pathway from corresponding heatmap	HEATorder	order of the pathway from corresponding heatmap	HEATorder	order of the pathway from corresponding heatmap	HEATorder	order of the pathway from corresponding heatmap	HEATorder	order of the pathway from corresponding heatmap	HEATorder	order of the pathway from corresponding heatmap	HEATorder	order of the pathway from corresponding heatmap	HEATorder	order of the pathway from corresponding heatmap	HEATorder	order of the pathway from corresponding heatmap	HEATorder	order of the pathway from corresponding heatmap	HEATorder	order of the pathway from corresponding heatmap	HEATorder	order of the pathway from corresponding heatmap	HEATorder	order of the pathway from corresponding heatmap	HEATorder	order of the pathway from corresponding heatmap	HEATorder	order of the pathway from corresponding heatmap	HEATorder	order of the pathway from corresponding heatmap	HEATorder	order of the pathway from corresponding heatmap	HEATorder	order of the pathway from corresponding heatmap	HEATorder	order of the pathway from corresponding heatmap	HEATorder	order of the pathway from corresponding heatmap	HEATorder	order of the pathway from corresponding heatmap	HEATorder	order of the pathway from corresponding heatmap	HEATorder	order of the pathway from corresponding heatmap	HEATorder	order of the pathway from corresponding heatmap	HEATorder	order of the pathway from corresponding heatmap	HEATorder	order of the pathway from corresponding heatmap	HEATorder	order of the pathway from corresponding heatmap	HEATorder	order of the pathway from corresponding heatmap	HEATorder	order of the pathway from corresponding heatmap	HEATorder	order of the pathway from corresponding heatmap	HEATorder	order of the pathway from corresponding heatmap	HEATorder	order of the pathway from corresponding heatmap	HEATorder	order of the pathway from corresponding heatmap	HEATorder	order of the pathway from corresponding heatmap	HEATorder	order of the pathway from corresponding heatmap	HEATorder	order of the pathway from corresponding heatmap	HEATorder	order of the pathway from corresponding heatmap	HEATorder	order of the pathway from corresponding heatmap	HEATorder	order of the pathway from corresponding heatmap	HEATorder	order of the pathway from corresponding heatmap	HEATorder	order of the pathway from corresponding heatmap	HEATorder	order of the pathway from corresponding heatmap	HEATorder	order of the pathway from corresponding heatmap	HEATorder	order of the pathway from corresponding heatmap	HEATorder	order of the pathway from corresponding heatmap	HEATorder	order of the pathway from corresponding heatmap	HEATorder	order of the pathway from corresponding heatmap	HEATorder	order of the pathway from corresponding heatmap	HEATorder	order of the pathway from corresponding heatmap	HEATorder	order of the pathway from corresponding heatmap	HEATorder	order of the pathway from corresponding heatmap	HEATorder	order of the pathway from corresponding heatmap	HEATorder	order of the pathway from corresponding heatmap	HEATorder	order of the pathway from corresponding heatmap	HEATorder	order of the pathway from corresponding heatmap	HEATorder	order of the pathway from corresponding heatmap	HEATorder	order of the pathway from corresponding heatmap	HEATorder	order of the pathway from corresponding heatmap	HEATorder	order of the pathway from corresponding heatmap	HEATorder	order of the pathway from corresponding heatmap	HEATorder	order of the pathway from corresponding heatmap	HEATorder	order of the pathway from corresponding heatmap	HEATorder	order of the pathway from corresponding heatmap	HEATorder	order of the pathway from corresponding heatmap	HEATorder	order of the pathway from corresponding heatmap	HEATorder	order of the pathway from corresponding heatmap	HEATorder	order of the pathway from corresponding heatmap	HEATorder	order of the pathway from corresponding heatmap	HEATorder	order of the pathway from corresponding heatmap	HEATorder	order of the pathway from corresponding heatmap	HEATorder	order of the pathway from corresponding heatmap	HEATorder	order of the pathway from corresponding heatmap	HEATorder	order of the pathway from corresponding heatmap	HEATorder	order of the pathway from corresponding heatmap	HEATorder	order of the pathway from corresponding heatmap	HEATorder	order of the pathway from corresponding heatmap	HEATorder	order of the pathway from corresponding heatmap	HEATorder	order of the pathway from corresponding heatmap	HEATorder	order of the pathway from corresponding heatmap	HEATorder	order of the pathway from corresponding heatmap	HEATorder	order of the pathway from corresponding heatmap	HEATorder	order of the pathway from corresponding heatmap	HEATorder	order of the pathway from corresponding heatmap	HEATorder	order of the pathway from corresponding heatmap	HEATorder	order of the pathway from corresponding heatmap	HEATorder	order of the pathway from corresponding heatmap	HEATorder	order of the pathway from corresponding heatmap	HEATorder	order of the pathway from corresponding heatmap	HEATorder	order of the pathway from corresponding heatmap	HEATorder	order of the pathway from corresponding heatmap	HEATorder	order of the pathway from corresponding heatmap	HEATorder	order of the pathway from corresponding heatmap	HEATorder	order of the pathway from corresponding heatmap	HEATorder	order of the pathway from corresponding heatmap	HEATorder	order of the pathway from corresponding heatmap	HEATorder	order of the pathway from corresponding heatmap	HEATorder	order of the pathway from corresponding heatmap	HEATorder	order of the pathway from corresponding heatmap	HEATorder	order of the pathway from corresponding heatmap	HEATorder	order of the pathway from corresponding heatmap	HEATorder	order of the pathway from corresponding heatmap	HEATorder	order of the pathway from corresponding heatmap	HEATorder	order of the pathway from corresponding heatmap	HEATorder	order of the pathway from corresponding heatmap	HEATorder	order of the pathway from corresponding heatmap	HEATorder	order of the pathway from corresponding heatmap	HEATorder	order of the pathway from corresponding heatmap	HEATorder	order of the pathway from corresponding heatmap	HEATorder	order of the pathway from corresponding heatmap	HEATorder	order of the pathway from corresponding heatmap	HEATorder	order of the pathway from corresponding heatmap	HEATorder	order of the pathway from corresponding heatmap	HEATorder	order of the pathway from corresponding heatmap	HEATorder	order of the pathway from corresponding heatmap	HEATorder	order of the pathway from corresponding heatmap	HEATorder	order of the pathway from corresponding heatmap	HEATorder	order of the pathway from corresponding heatmap	HEATorder	order of the pathway from corresponding heatmap	HEATorder	order of the pathway from corresponding heatmap	HEATorder	order of the pathway from corresponding heatmap	HEATorder	order of the pathway from corresponding heatmap	HEATorder	order of the pathway from corresponding heatmap	HEATorder	order of the pathway from corresponding heatmap	HEATorder	order of the pathway from corresponding heatmap	HEATorder	order of the pathway from corresponding heatmap	HEATorder	order of the pathway from corresponding heatmap	HEATorder	order of the pathway from corresponding heatmap	HEATorder	order of the pathway from corresponding heatmap	HEATorder	order of the pathway from corresponding heatmap	HEATorder	order of the pathway from corresponding heatmap	HEATorder	order of the pathway from corresponding heatmap	HEATorder	order of the pathway from corresponding heatmap	HEATorder	order of the pathway from corresponding heatmap	HEATorder	order of the pathway from corresponding heatmap	HEATorder	order of the pathway from corresponding heatmap	HEATorder	order of the pathway from corresponding heatmap	HEATorder	order of the pathway from corresponding heatmap	HEATorder	order of the pathway from corresponding heatmap	HEATorder	order of the pathway from corresponding heatmap	HEATorder	order of the pathway from corresponding heatmap	HEATorder	order of the pathway from corresponding heatmap	HEATorder	order of the pathway from corresponding heatmap	HEATorder	order of the pathway from corresponding heatmap	HEATorder	order of the pathway from corresponding heatmap	HEATorder	order of the pathway from corresponding heatmap	HEATorder	order of the pathway from corresponding heatmap	HEATorder	order of the pathway from corresponding heatmap	HEATorder	order of the pathway from corresponding heatmap	HEATorder	order of the pathway from corresponding heatmap	HEATorder	order of the pathway from corresponding heatmap	HEATorder	order of the pathway from corresponding heatmap	HEATorder	order of the pathway from corresponding heatmap	HEATorder	order of the pathway from corresponding heatmap	HEATorder	order of the pathway from corresponding heatmap	HEATorder	order of the pathway from corresponding heatmap	HEATorder	order of the pathway from corresponding heatmap	HEATorder	order of the pathway from corresponding heatmap	HEATorder	order of the pathway from corresponding heatmap	HEATorder	order of the pathway from corresponding heatmap	HEATorder	order of the pathway from corresponding heatmap	HEATorder	order of the pathway from corresponding heatmap	HEATorder	order of the pathway from corresponding heatmap	HEATorder	order of the pathway from corresponding heatmap	HEATorder	order of the pathway from corresponding heatmap	HEATorder	order of the pathway from corresponding heatmap	HEATorder	order of the pathway from corresponding heatmap	HEATorder	order of the pathway from corresponding heatmap	HEATorder	order of the pathway from corresponding heatmap	HEATorder	order of the pathway from corresponding heatmap	HEATorder	order of the pathway from corresponding heatmap	HEATorder	order of the pathway from corresponding heatmap	HEATorder	order of the pathway from corresponding heatmap	HEATorder	order of the pathway from corresponding heatmap	HEATorder	order of the pathway from corresponding heatmap	HEATorder	order of the pathway from corresponding heatmap	HEATorder	order of the pathway from corresponding heatmap	HEATorder	order of the pathway from corresponding heatmap	HEATorder	order of the pathway from corresponding heatmap	HEATorder	order of the pathway from corresponding heatmap	HEATorder	order of the pathway from corresponding heatmap	HEATorder	order of the pathway from corresponding heatmap	HEATorder	order of the pathway from corresponding heatmap	HEATorder	order of the pathway from corresponding heatmap	HEATorder	order of the pathway from corresponding heatmap	HEATorder	order of the pathway from corresponding heatmap	HEATorder	order of the pathway from corresponding heatmap	HEATorder	order of the pathway from corresponding heatmap	HEATorder	order of the pathway from corresponding heatmap	HEATorder	order of the pathway from corresponding heatmap	HEATorder	order of the pathway from corresponding heatmap	HEATorder	order of the pathway from corresponding heatmap	HEATorder	order of the pathway from corresponding heatmap	HEATorder	order of the pathway from corresponding heatmap	HEATorder	order of the pathway from corresponding heatmap	HEATorder	order of the pathway from corresponding heatmap	HEATorder	order of the pathway from corresponding heatmap	HEATorder	order of the pathway from corresponding heatmap	HEATorder	order of the pathway from corresponding heatmap	HEATorder	order of the pathway from corresponding heatmap	HEATorder	order of the pathway from corresponding heatmap	HEATorder	order of the pathway from corresponding heatmap	HEATorder	order of the pathway from corresponding heatmap	HEATorder	order of the pathway from corresponding heatmap	HEATorder	order of the pathway from corresponding heatmap	HEATorder	order of the pathway from corresponding heatmap	HEATorder	order of the pathway from corresponding heatmap	HEATorder	order of the pathway from corresponding heatmap	HEATorder	order of the pathway from corresponding heatmap	HEATorder	order of the pathway from corresponding heatmap	HEATorder	order of the pathway from corresponding heatmap	HEATorder	order of the pathway from corresponding heatmap	HEATorder	order of the pathway from corresponding heatmap	HEATorder	order of the pathway from corresponding heatmap	HEATorder	order of the pathway from corresponding heatmap	HEATorder	order of the pathway from corresponding heatmap	HEATorder	order of the pathway from corresponding heatmap	HEATorder	order of the pathway from corresponding heatmap	HEATorder	order of the pathway from corresponding heatmap	HEATorder	order of the pathway from corresponding heatmap	HEATorder	order of the pathway from corresponding heatmap	HEATorder	order of the pathway from corresponding heatmap	HEATorder	order of the pathway from corresponding heatmap	HEATorder	order of the pathway from corresponding heatmap	HEATorder	order of the pathway from corresponding heatmap	HEATorder	order of the pathway from corresponding heatmap	HEATorder	order of the pathway from corresponding heatmap	HEATorder	order of the pathway from corresponding heatmap	HEATorder	order of the pathway from corresponding heatmap	HEATorder	order of the pathway from corresponding heatmap	HEATorder	order of the pathway from corresponding heatmap	HEATorder	order of the pathway from corresponding heatmap	HEATorder	order of the pathway from corresponding heatmap	HEATorder	order of the pathway from corresponding heatmap	HEATorder	order of the pathway from corresponding heatmap	HEATorder	order of the pathway from corresponding heatmap	HEATorder	order of the pathway from corresponding heatmap	HEATorder	order of the pathway from corresponding heatmap	HEATorder	order of the pathway from corresponding heatmap	HEATorder	order of the pathway from corresponding heatmap	HEATorder	order of the pathway from corresponding heatmap	HEATorder	order of the pathway from corresponding heatmap	HEATorder	order of the pathway from corresponding heatmap	HEATorder	order of the pathway from corresponding heatmap	HEATorder	order of the pathway from corresponding heatmap	HEATorder	order of the pathway from corresponding heatmap	HEATorder	order of the pathway from corresponding heatmap	HEATorder	order of the pathway from corresponding heatmap	HEATorder	order of the pathway from corresponding heatmap	HEATorder	order of the pathway from corresponding heatmap	HEATorder	order of the pathway from corresponding heatmap	HEATorder	order of the pathway from corresponding heatmap	HEATorder	order of the pathway from corresponding heatmap	HEATorder	order of the pathway from corresponding heatmap	HEATorder	order of the pathway from corresponding heatmap	HEATorder	order of the pathway from corresponding heatmap	HEATorder	order of the pathway from corresponding heatmap	HEATorder	order of the pathway from corresponding heatmap	HEATorder	order of the pathway from corresponding heatmap	HEATorder	order of the pathway from corresponding heatmap	HEATorder	order of the pathway from corresponding heatmap	HEATorder	order of the pathway from corresponding heatmap	HEATorder	order of the pathway from corresponding heatmap	HEATorder	order of the pathway from corresponding heatmap	HEATorder	order of the pathway from corresponding heatmap	HEATorder	order of the pathway from corresponding heatmap	HEATorder	order of the pathway from corresponding heatmap	HEATorder	order of the pathway from corresponding heatmap	HEATorder	order of the pathway from corresponding heatmap	HEATorder	order of the pathway from corresponding heatmap	HEATorder	order of the pathway from corresponding heatmap	HEATorder	order of the pathway from corresponding heatmap	HEATorder	order of the pathway from corresponding heatmap	HEATorder	order of the pathway from corresponding heatmap	HEATorder	order of the pathway from corresponding heatmap	HEATorder	order of the pathway from corresponding heatmap	HEATorder	order of the pathway from corresponding heatmap	HEATorder	order of the pathway from corresponding heatmap	HEATorder	order of the pathway from corresponding heatmap	HEATorder	order of the pathway from corresponding heatmap	HEATorder	order of the pathway from corresponding heatmap	HEATorder	order of the pathway from corresponding heatmap	HEATorder	order of the pathway from corresponding heatmap	HEATorder	order of the pathway from corresponding heatmap	HEATorder	order of the pathway from corresponding heatmap	HEATorder	order of the pathway from corresponding heatmap	HEATorder	order of the pathway from corresponding heatmap	HEATorder	order of the pathway from corresponding heatmap	HEATorder	order of the pathway from corresponding heatmap	HEATorder	order of the pathway from corresponding heatmap	HEATorder	order of the pathway from corresponding heatmap	HEATorder	order of the pathway from corresponding heatmap	HEATorder	order of the pathway from corresponding heatmap	HEATorder	order of the pathway from corresponding heatmap	HEATorder	order of the pathway from corresponding heatmap	HEATorder	order of the pathway from corresponding heatmap	HEATorder	order of the pathway from corresponding heatmap	HEATorder	order of the pathway from corresponding heatmap	HEATorder	order of the pathway from corresponding heatmap	HEATorder	order of the pathway from corresponding heatmap	HEATorder	order of the pathway from corresponding heatmap	HEATorder	order of the pathway from corresponding heatmap	HEATorder	order of the pathway from corresponding heatmap	HEATorder	order of the pathway from corresponding heatmap	HEATorder	order of the pathway from corresponding heatmap	HEATorder	order of the pathway from corresponding heatmap	HEATorder	order of the pathway from corresponding heatmap	HEATorder	order of the pathway from corresponding heatmap	HEATorder	order of the pathway from corresponding heatmap	HEATorder	order of the pathway from corresponding heatmap	HEATorder	order of the pathway from corresponding heatmap	HEATorder	order of the pathway from corresponding heatmap	HEATorder	order of the pathway from corresponding heatmap	HEATorder	order of the pathway from corresponding heatmap	HEATorder	order of the pathway from corresponding heatmap	HEATorder	order of the pathway from corresponding heatmap	HEATorder	order of the pathway from corresponding heatmap	HEATorder	order of the pathway from corresponding heatmap	HEATorder	order of the pathway from corresponding heatmap	HEATorder	order of the pathway from corresponding heatmap	HEATorder	order of the pathway from corresponding heatmap	HEATorder	order of the pathway from corresponding heatmap	HEATorder	order of the pathway from corresponding heatmap	HEATorder	order of the pathway from corresponding heatmap	HEATorder	order of the pathway from corresponding heatmap	HEATorder	order of the pathway from corresponding heatmap	HEATorder	order of the pathway from corresponding heatmap	HEATorder	order of the pathway from corresponding heatmap	HEATorder	order of the pathway from corresponding heatmap	HEATorder	order of the pathway from corresponding heatmap	HEATorder	order of the pathway from corresponding heatmap	HEATorder	order of the pathway from corresponding heatmap	HEATorder	order of the pathway from corresponding heatmap	HEATorder	order of the pathway from corresponding heatmap	HEATorder	order of the pathway from corresponding heatmap	HEATorder	order of the pathway from corresponding heatmap	HEATorder	order of the pathway from corresponding heatmap	HEATorder	order of the pathway from corresponding heatmap	HEATorder	order of the pathway from corresponding heatmap	HEATorder	order of the pathway from corresponding heatmap	HEATorder	order of the pathway from corresponding heatmap	HEATorder	order of the pathway from corresponding heatmap	HEATorder	order of the pathway from corresponding heatmap	HEATorder	order of the pathway from corresponding heatmap	HEATorder	order of the pathway from corresponding heatmap	HEATorder	order of the pathway from corresponding heatmap	HEATorder	order of the pathway from corresponding heatmap	HEATorder	order of the pathway from corresponding heatmap	HEATorder	order of the pathway from corresponding heatmap	HEATorder	order of the pathway from corresponding heatmap	HEATorder	order of the pathway from corresponding heatmap	HEATorder	order of the pathway from corresponding heatmap	HEATorder	order of the pathway from corresponding heatmap	HEATorder	order of the pathway from corresponding heatmap	HEATorder	order of the pathway from corresponding heatmap	HEATorder	order of the pathway from corresponding heatmap	HEATorder	order of the pathway from corresponding heatmap	HEATorder	order of the pathway from corresponding heatmap	HEATorder	order of the pathway from corresponding heatmap	HEATorder	order of the pathway from corresponding heatmap	HEATorder	order of the pathway from corresponding heatmap	HEATorder	order of the pathway from corresponding heatmap	HEATorder	order of the pathway from corresponding heatmap	HEATorder	order of the pathway from corresponding heatmap	HEATorder	order of the pathway from corresponding heatmap	HEATorder	order of the pathway from corresponding heatmap	HEATorder	order of the pathway from corresponding heatmap	HEATorder	order of the pathway from corresponding heatmap	HEATorder	order of the pathway from corresponding heatmap	HEATorder	order of the pathway from corresponding heatmap	HEATorder	order of the pathway from corresponding heatmap	HEATorder	order of the pathway from corresponding heatmap	HEATorder	order of the pathway from corresponding heatmap	HEATorder	order of the pathway from corresponding heatmap	HEATorder	order of the pathway from corresponding heatmap	HEATorder	order of the pathway from corresponding heatmap	HEATorder	order of the pathway from corresponding heatmap	HEATorder	order of the pathway from corresponding heatmap	HEATorder	order of the pathway from corresponding heatmap	HEATorder	order of the pathway from corresponding heatmap	HEATorder	order of the pathway from corresponding heatmap	HEATorder	order of the pathway from corresponding heatmap	HEATorder	order of the pathway from corresponding heatmap	HEATorder	order of the pathway from corresponding heatmap	HEATorder	order of the pathway from corresponding heatmap	HEATorder	order of the pathway from corresponding heatmap	HEATorder	order of the pathway from corresponding heatmap	HEATorder	order of the pathway from corresponding heatmap	HEATorder	order of the pathway from corresponding heatmap	HEATorder	order of the pathway from corresponding heatmap	HEATorder	order of the pathway from corresponding heatmap	HEATorder	order of the pathway from corresponding heatmap	HEATorder	order of the pathway from corresponding heatmap	HEATorder	order of the pathway from corresponding heatmap	HEATorder	order of the pathway from corresponding heatmap	HEATorder	order of the pathway from corresponding heatmap	HEATorder	order of the pathway from corresponding heatmap	HEATorder	order of the pathway from corresponding heatmap	HEATorder	order of the pathway from corresponding heatmap	HEATorder	order of the pathway from corresponding heatmap	HEATorder	order of the pathway from corresponding heatmap	HEATorder	order of the pathway from corresponding heatmap	HEATorder	order of the pathway from corresponding heatmap	HEATorder	order of the pathway from corresponding heatmap	HEATorder	order of the pathway from corresponding heatmap	HEATorder	order of the pathway from corresponding heatmap	HEATorder	order of the pathway from corresponding heatmap	HEATorder	order of the pathway from corresponding heatmap	HEATorder	order of the pathway from corresponding heatmap	HEATorder	order of the pathway from corresponding heatmap	HEATorder	order of the pathway from corresponding heatmap	HEATorder	order of the pathway from corresponding heatmap	HEATorder	order of the pathway from corresponding heatmap	HEATorder	order of the pathway from corresponding heatmap	HEATorder	order of the pathway from corresponding heatmap	HEATorder	order of the pathway from corresponding heatmap	HEATorder	order of the pathway from corresponding heatmap	HEATorder	order of the pathway from corresponding heatmap	HEATorder	order of the pathway from corresponding heatmap	HEATorder	order of the pathway from corresponding heatmap	HEATorder	order of the pathway from corresponding heatmap	HEATorder	order of the pathway from corresponding heatmap	HEATorder	order of the pathway from corresponding heatmap	HEATorder	order of the pathway from corresponding heatmap	HEATorder	order of the pathway from corresponding heatmap	HEATorder	order of the pathway from corresponding heatmap	HEATorder	order of the pathway from corresponding heatmap	HEATorder	order of the pathway from corresponding heatmap	HEATorder	order of the pathway from corresponding heatmap	HEATorder	order of the pathway from corresponding heatmap	HEATorder	order of the pathway from corresponding heatmap	HEATorder	order of the pathway from corresponding heatmap	HEATorder	order of the pathway from corresponding heatmap	HEATorder	order of the pathway from corresponding heatmap	HEATorder	order of the pathway from corresponding heatmap	HEATorder	order of the pathway from corresponding heatmap	HEATorder	order of the pathway from corresponding heatmap	HEATorder	order of the pathway from corresponding heatmap	HEATorder	order of the pathway from corresponding heatmap	HEATorder	order of the pathway from corresponding heatmap	HEATorder	order of the pathway from corresponding heatmap	HEATorder	order of the pathway from corresponding heatmap	HEATorder	order of the pathway from corresponding heatmap	HEATorder	order of the pathway from corresponding heatmap	HEATorder	order of the pathway from corresponding heatmap	HEATorder	order of the pathway from corresponding heatmap	HEATorder	order of the pathway from corresponding heatmap	HEATorder	order of the pathway from corresponding heatmap	HEATorder	order of the pathway from corresponding heatmap	HEATorder	order of the pathway from corresponding heatmap	HEATorder	order of the pathway from corresponding heatmap	HEATorder	order of the pathway from corresponding heatmap	HEATorder	order of the pathway from corresponding heatmap	HEATorder	order of the pathway from corresponding heatmap	HEATorder	order of the pathway from corresponding heatmap	HEATorder	order of the pathway from corresponding heatmap	HEATorder	order of the pathway from corresponding heatmap	HEATorder	order of the pathway from corresponding heatmap	HEATorder	order of the pathway from corresponding heatmap	HEATorder	order of the pathway from corresponding heatmap	HEATorder	order of the pathway from corresponding heatmap	HEATorder	order of the pathway from corresponding heatmap	HEATorder	order of the pathway from corresponding heatmap	HEATorder	order of the pathway from corresponding heatmap	HEATorder	order of the pathway from corresponding heatmap	HEATorder	order of the pathway from corresponding heatmap	HEATorder	order of the pathway from corresponding heatmap	HEATorder	order of the pathway from corresponding heatmap	HEATorder	order of the pathway from corresponding heatmap	HEATorder	order of the pathway from corresponding heatmap	HEATorder	order of the pathway from corresponding heatmap	HEATorder	order of the pathway from corresponding heatmap	HEATorder	order of the pathway from corresponding heatmap	HEATorder	order of the pathway from corresponding heatmap	HEATorder	order of the pathway from corresponding heatmap	HEATorder	order of the pathway from corresponding heatmap	HEATorder	order of the pathway from corresponding heatmap	HEATorder	order of the pathway from corresponding heatmap	HEATorder	order of the pathway from corresponding heatmap	HEATorder	order of the pathway from corresponding heatmap	HEATorder	order of the pathway from corresponding heatmap	HEATorder	order of the pathway from corresponding heatmap	HEATorder	order of the pathway from corresponding heatmap	HEATorder	order of the pathway from corresponding heatmap	HEATorder	order of the pathway from corresponding heatmap	HEATorder	order of the pathway from corresponding heatmap	HEATorder	order of the pathway from corresponding heatmap	HEATorder	order of the pathway from corresponding heatmap	HEATorder	order of the pathway from corresponding heatmap	HEATorder	order of the pathway from corresponding heatmap	HEATorder	order of the pathway from corresponding heatmap	HEATorder	order of the pathway from corresponding heatmap	HEATorder	order of the pathway from corresponding heatmap	HEATorder	order of the pathway from corresponding heatmap	HEATorder	order of the pathway from corresponding heatmap	HEATorder	order of the pathway from corresponding heatmap	HEATorder	order of the pathway from corresponding heatmap	HEATorder	order of the pathway from corresponding heatmap	HEATorder	order of the pathway from corresponding heatmap	HEATorder	order of the pathway from corresponding heatmap	HEATorder	order of the pathway from corresponding heatmap	HEATorder	order of the pathway from corresponding heatmap	HEATorder	order of the pathway from corresponding heatmap	HEATorder	order of the pathway from corresponding heatmap	HEATorder	order of the pathway from corresponding heatmap	HEATorder	order of the pathway from corresponding heatmap	HEATorder	order of the pathway from corresponding heatmap	HEATorder	order of the pathway from corresponding heatmap	HEATorder	order of the pathway from corresponding heatmap	HEATorder	order of the pathway from corresponding heatmap	HEATorder	order of the pathway from corresponding heatmap	HEATorder	order of the pathway from corresponding heatmap	HEATorder	order of the pathway from corresponding heatmap	HEATorder	order of the pathway from corresponding heatmap	HEATorder	order of the pathway from corresponding heatmap	HEATorder	order of the pathway from corresponding heatmap	HEATorder	order of the pathway from corresponding heatmap	HEATorder	order of the pathway from corresponding heatmap	HEATorder	order of the pathway from corresponding heatmap	HEATorder	order of the pathway from corresponding heatmap	HEATorder	order of the pathway from corresponding heatmap	HEATorder	order of the pathway from corresponding heatmap	HEATorder	order of the pathway from corresponding heatmap	HEATorder	order of the pathway from corresponding heatmap	HEATorder	order of the pathway from corresponding heatmap	HEATorder	order of the pathway from corresponding heatmap	HEATorder	order of the pathway from corresponding heatmap	HEATorder	order of the pathway from corresponding heatmap	HEATorder	order of the pathway from corresponding heatmap	HEATorder	order of the pathway from corresponding heatmap	HEATorder	order of the pathway from corresponding heatmap	HEATorder	order of the pathway from corresponding heatmap	HEATorder	order of the pathway from corresponding heatmap	HEATorder	order of the pathway from corresponding heatmap	HEATorder	order of the pathway from corresponding heatmap	HEATorder	order of the pathway from corresponding heatmap	HEATorder	order of the pathway from corresponding heatmap	HEATorder	order of the pathway from corresponding heatmap	HEATorder	order of the pathway from corresponding heatmap	HEATorder	order of the pathway from corresponding heatmap	HEATorder	order of the pathway from corresponding heatmap	HEATorder	order of the pathway from corresponding heatmap	HEATorder	order of the pathway from corresponding heatmap	HEATorder	order of the pathway from corresponding heatmap	HEATorder	order of the pathway from corresponding heatmap	HEATorder	order of the pathway from corresponding heatmap	HEATorder	order of the pathway from corresponding heatmap	HEATorder	order of the pathway from corresponding heatmap	HEATorder	order of the pathway from corresponding heatmap	HEATorder	order of the pathway from corresponding heatmap	HEATorder	order of the pathway from corresponding heatmap	HEATorder	order of the pathway from corresponding heatmap	HEATorder	order of the pathway from corresponding heatmap	HEATorder	order of the pathway from corresponding heatmap	HEATorder	order of the pathway from corresponding heatmap	HEATorder	order of the pathway from corresponding heatmap	HEATorder	order of the pathway from corresponding heatmap	HEATorder	order of the pathway from corresponding heatmap	HEATorder	order of the pathway from corresponding heatmap	HEATorder	order of the pathway from corresponding heatmap	HEATorder	order of the pathway from corresponding heatmap	HEATorder	order of the pathway from corresponding heatmap	HEATorder	order of the pathway from corresponding heatmap	HEATorder	order of the pathway from corresponding heatmap	HEATorder	order of the pathway from corresponding heatmap	HEATorder	order of the pathway from corresponding heatmap	HEATorder	order of the pathway from corresponding heatmap	HEATorder	order of the pathway from corresponding heatmap	HEATorder	order of the pathway from corresponding heatmap	HEATorder	order of the pathway from corresponding heatmap	HEATorder	order of the pathway from corresponding heatmap	HEATorder	order of the pathway from corresponding heatmap	HEATorder	order of the pathway from corresponding heatmap	HEATorder	order of the pathway from corresponding heatmap	HEATorder	order of the pathway from corresponding heatmap	HEATorder	order of the pathway from corresponding heatmap	HEATorder	order of the pathway from corresponding heatmap	HEATorder	order of the pathway from corresponding heatmap	HEATorder	order of the pathway from corresponding heatmap	HEATorder	order of the pathway from corresponding heatmap	HEATorder	order of the pathway from corresponding heatmap	HEATorder	order of the pathway from corresponding heatmap	HEATorder	order of the pathway from corresponding heatmap	HEATorder	order of the pathway from corresponding heatmap	HEATorder	order of the pathway from corresponding heatmap	HEATorder	order of the pathway from corresponding heatmap	HEATorder	order of the pathway from corresponding heatmap	HEATorder	order of the pathway from corresponding heatmap	HEATorder	order of the pathway from corresponding heatmap	HEATorder	order of the pathway from corresponding heatmap	HEATorder	order of the pathway from corresponding heatmap	HEATorder	order of the pathway from corresponding heatmap	HEATorder	order of the pathway from corresponding heatmap	HEATorder	order of the pathway from corresponding heatmap	HEATorder	order of the pathway from corresponding heatmap	HEATorder	order of the pathway from corresponding heatmap	HEATorder	order of the pathway from corresponding heatmap	HEATorder	order of the pathway from corresponding heatmap	HEATorder	order of the pathway from corresponding heatmap	HEATorder	order of the pathway from corresponding heatmap	HEATorder	order of the pathway from corresponding heatmap	HEATorder	order of the pathway from corresponding heatmap	HEATorder	order of the pathway from corresponding heatmap	HEATorder	order of the pathway from corresponding heatmap	HEATorder	order of the pathway from corresponding heatmap	HEATorder	order of the pathway from corresponding heatmap	HEATorder	order of the pathway from corresponding heatmap	HEATorder	order of the pathway from corresponding heatmap	HEATorder	order of the pathway from corresponding heatmap	HEATorder	order of the pathway from corresponding heatmap	HEATorder	order of the pathway from corresponding heatmap	HEATorder	order of the pathway from corresponding heatmap	HEATorder	order of the pathway from corresponding heatmap	HEATorder	order of the pathway from corresponding heatmap	HEATorder	order of the pathway from corresponding heatmap	HEATorder	order of the pathway from corresponding heatmap	HEATorder	order of the pathway from corresponding heatmap	HEATorder	order of the pathway from corresponding heatmap	HEATorder	order of the pathway from corresponding heatmap	HEATorder	order of the pathway from corresponding heatmap	HEATorder	order of the pathway from corresponding heatmap	HEATorder	order of the pathway from corresponding heatmap	HEATorder	order of the pathway from corresponding heatmap	HEATorder	order of the pathway from corresponding heatmap	HEATorder	order of the pathway from corresponding heatmap	HEATorder	order of the pathway from corresponding heatmap	HEATorder	order of the pathway from corresponding heatmap	HEATorder	order of the pathway from corresponding heatmap	HEATorder	order of the pathway from corresponding heatmap	HEATorder	order of the pathway from corresponding heatmap	HEATorder	order of the pathway from corresponding heatmap	HEATorder	order of the pathway from corresponding heatmap	HEATorder	order of the pathway from corresponding heatmap	HEATorder	order of the pathway from corresponding heatmap	HEATorder	order of the pathway from corresponding heatmap	HEATorder	order of the pathway from corresponding heatmap	HEATorder	order of the pathway from corresponding heatmap	HEATorder	order of the pathway from corresponding heatmap	HEATorder	order of the pathway from corresponding heatmap	HEATorder	order of the pathway from corresponding heatmap	HEATorder	order of the pathway from corresponding heatmap	HEATorder	order of the pathway from corresponding heatmap	HEATorder	order of the pathway from corresponding heatmap	HEATorder	order of the pathway from corresponding heatmap	HEATorder	order of the pathway from corresponding heatmap	HEATorder	order of the pathway from corresponding heatmap	HEATorder	order of the pathway from corresponding heatmap	HEATorder	order of the pathway from corresponding heatmap	HEATorder	order of the pathway from corresponding heatmap	HEATorder	order of the pathway from corresponding heatmap	HEATorder	order of the pathway from corresponding heatmap	HEATorder	order of the pathway from corresponding heatmap	HEATorder	order of the pathway from corresponding heatmap	HEATorder	order of the pathway from corresponding heatmap	HEATorder	order of the pathway from corresponding heatmap	HEATorder	order of the pathway from corresponding heatmap	HEATorder	order of the pathway from corresponding heatmap	HEATorder	order of the pathway from corresponding heatmap	HEATorder	order of the pathway from corresponding heatmap	HEATorder	order of the pathway from corresponding heatmap	HEATorder	order of the pathway from corresponding heatmap	HEATorder	order of the pathway from corresponding heatmap	HEATorder	order of the pathway from corresponding heatmap	HEATorder	order of the pathway from corresponding heatmap	HEATorder	order of the pathway from corresponding heatmap	HEATorder	order of the pathway from corresponding heatmap	HEATorder	order of the pathway from corresponding heatmap	HEATorder	order of the pathway from corresponding heatmap	HEATorder	order of the pathway from corresponding heatmap	HEATorder	order of the pathway from corresponding heatmap	HEATorder	order of the pathway from corresponding heatmap	HEATorder	order of the pathway from corresponding heatmap	HEATorder	order of the pathway from corresponding heatmap	HEATorder	order of the pathway from corresponding heatmap	HEATorder	order of the pathway from corresponding heatmap	HEATorder	order of the pathway from corresponding heatmap	HEATorder	order of the pathway from corresponding heatmap	HEATorder	order of the pathway from corresponding heatmap	HEATorder	order of the pathway from corresponding heatmap	HEATorder	order of the pathway from corresponding heatmap	HEATorder	order of the pathway from corresponding heatmap	HEATorder	order of the pathway from corresponding heatmap	HEATorder	order of the pathway from corresponding heatmap	HEATorder	order of the pathway from corresponding heatmap	HEATorder	order of the pathway from corresponding heatmap	HEATorder	order of the pathway from corresponding heatmap	HEATorder	order of the pathway from corresponding heatmap	HEATorder	order of the pathway from corresponding heatmap	HEATorder	order of the pathway from corresponding heatmap	HEATorder	order of the pathway from corresponding heatmap	HEATorder	order of the pathway from corresponding heatmap	HEATorder	order of the pathway from corresponding heatmap	HEATorder	order of the pathway from corresponding heatmap	HEATorder	order of the pathway from corresponding heatmap	HEATorder	order of the pathway from corresponding heatmap	HEATorder	order of the pathway from corresponding heatmap	HEATorder	order of the pathway from corresponding heatmap	HEATorder	order of the pathway from corresponding heatmap	HEATorder	order of the pathway from corresponding heatmap	HEATorder	order of the pathway from corresponding heatmap	HEATorder	order of the pathway from corresponding heatmap	HEATorder	order of the pathway from corresponding heatmap	HEATorder	order of the pathway from corresponding heatmap	HEATorder	order of the pathway from corresponding heatmap	HEATorder	order of the pathway from corresponding heatmap	HEATorder	order of the pathway from corresponding heatmap	HEATorder	order of the pathway from corresponding heatmap	HEATorder	order of the pathway from corresponding heatmap	HEATorder	order of the pathway from corresponding heatmap	HEATorder	order of the pathway from corresponding heatmap	HEATorder	order of the pathway from corresponding heatmap	HEATorder	order of the pathway from corresponding heatmap	HEATorder	order of the pathway from corresponding heatmap	HEATorder	order of the pathway from corresponding heatmap	HEATorder	order of the pathway from corresponding heatmap	HEATorder	order of the pathway from corresponding heatmap	HEATorder	order of the pathway from corresponding heatmap	HEATorder	order of the pathway from corresponding heatmap	HEATorder	order of the pathway from corresponding heatmap	HEATorder	order of the pathway from corresponding heatmap	HEATorder	order of the pathway from corresponding heatmap	HEATorder	order of the pathway from corresponding heatmap	HEATorder	order of the pathway from corresponding heatmap	HEATorder	order of the pathway from corresponding heatmap	HEATorder	order of the pathway from corresponding heatmap	HEATorder	order of the pathway from corresponding heatmap	HEATorder	order of the pathway from corresponding heatmap	HEATorder	order of the pathway from corresponding heatmap	HEATorder	order of the pathway from corresponding heatmap	HEATorder	order of the pathway from corresponding heatmap	HEATorder	order of the pathway from corresponding heatmap	HEATorder	order of the pathway from corresponding heatmap	HEATorder	order of the pathway from corresponding heatmap	HEATorder	order of the pathway from corresponding heatmap	HEATorder	order of the pathway from corresponding heatmap	HEATorder	order of the pathway from corresponding heatmap	HEATorder	order of the pathway from corresponding heatmap	HEATorder	order of the pathway from corresponding heatmap	HEATorder	order of the pathway from corresponding heatmap	HEATorder	order of the pathway from corresponding heatmap	HEATorder	order of the pathway from corresponding heatmap	HEATorder	order of the pathway from corresponding heatmap	HEATorder	order of the pathway from corresponding heatmap	HEATorder	order of the pathway from corresponding heatmap	HEATorder	order of the pathway from corresponding heatmap	HEATorder	order of the pathway from corresponding heatmap	HEATorder	order of the pathway from corresponding heatmap	HEATorder	order of the pathway from corresponding heatmap	HEATorder	order of the pathway from corresponding heatmap	HEATorder	order of the pathway from corresponding heatmap	HEATorder	order of the pathway from corresponding heatmap	HEATorder	order of the pathway from corresponding heatmap	HEATorder	order of the pathway from corresponding heatmap	HEATorder	order of the pathway from corresponding heatmap	HEATorder	order of the pathway from corresponding heatmap	HEATorder	order of the pathway from corresponding heatmap	HEATorder	order of the pathway from corresponding heatmap	HEATorder	order of the pathway from corresponding heatmap	HEATorder	order of the pathway from corresponding heatmap	HEATorder	order of the pathway from corresponding heatmap	HEATorder	order of the pathway from corresponding heatmap	HEATorder	order of the pathway from corresponding heatmap	HEATorder	order of the pathway from corresponding heatmap	HEATorder	order of the pathway from corresponding heatmap	HEATorder	order of the pathway from corresponding heatmap	HEATorder	order of the pathway from corresponding heatmap	HEATorder	order of the pathway from corresponding heatmap	HEATorder	order of the pathway from corresponding heatmap	HEATorder	order of the pathway from corresponding heatmap	HEATorder	order of the pathway from corresponding heatmap	HEATorder	order of the pathway from corresponding heatmap	HEATorder	order of the pathway from corresponding heatmap	HEATorder	order of the pathway from corresponding heatmap	HEATorder	order of the pathway from corresponding heatmap	HEATorder	order of the pathway from corresponding heatmap	HEATorder	order of the pathway from corresponding heatmap	HEATorder	order of the pathway from corresponding heatmap	HEATorder	order of the pathway from corresponding heatmap	HEATorder	order of the pathway from corresponding heatmap	HEATorder	order of the pathway from corresponding heatmap	HEATorder	order of the pathway from corresponding heatmap	HEATorder	order of the pathway from corresponding heatmap	HEATorder	order of the pathway from corresponding heatmap	HEATorder	order of the pathway from corresponding heatmap	HEATorder	order of the pathway from corresponding heatmap	HEATorder	order of the pathway from corresponding heatmap	HEATorder	order of the pathway from corresponding heatmap	HEATorder	order of the pathway from corresponding heatmap	HEATorder	order of the pathway from corresponding heatmap	HEATorder	order of the pathway from corresponding heatmap	HEATorder	order of the pathway from corresponding heatmap	HEATorder	order of the pathway from corresponding heatmap	HEATorder	order of the pathway from corresponding heatmap	HEATorder	order of the pathway from corresponding heatmap	HEATorder	order of the pathway from corresponding heatmap	HEATorder	order of the pathway from corresponding heatmap	HEATorder	order of the pathway from corresponding heatmap	HEATorder	order of the pathway from corresponding heatmap	HEATorder	order of the pathway from corresponding heatmap	HEATorder	order of the pathway from corresponding heatmap	HEATorder	order of the pathway from corresponding heatmap	HEATorder	order of the pathway from corresponding heatmap	HEATorder	order of the pathway from corresponding heatmap	HEATorder	order of the pathway from corresponding heatmap	HEATorder	order of the pathway from corresponding heatmap	HEATorder	order of the pathway from corresponding heatmap	HEATorder	order of the pathway from corresponding heatmap	HEATorder	order of the pathway from corresponding heatmap	HEATorder	order of the pathway from corresponding heatmap	HEATorder	order of the pathway from corresponding heatmap	HEATorder	order of the pathway from corresponding heatmap	HEATorder	order of the pathway from corresponding heatmap	HEATorder	order of the pathway from corresponding heatmap	HEATorder	order of the pathway from corresponding heatmap	HEATorder	order of the pathway from corresponding heatmap	HEATorder	order of the pathway from corresponding heatmap	HEATorder	order of the pathway from corresponding heatmap	HEATorder	order of the pathway from corresponding heatmap	HEATorder	order of the pathway from corresponding heatmap	HEATorder	order of the pathway from corresponding heatmap	HEATorder	order of the pathway from corresponding heatmap	HEATorder	order of the pathway from corresponding heatmap	HEATorder	order of the pathway from corresponding heatmap	HEATorder	order of the pathway from corresponding heatmap	HEATorder	order of the pathway from corresponding heatmap	HEATorder	order of the pathway from corresponding heatmap	HEATorder	order of the pathway from corresponding heatmap	HEATorder	order of the pathway from corresponding heatmap	HEATorder	order of the pathway from corresponding heatmap	HEATorder	order of the pathway from corresponding heatmap	HEATorder	order of the pathway from corresponding heatmap	HEATorder	order of the pathway from corresponding heatmap	HEATorder	order of the pathway from corresponding heatmap	HEATorder	order of the pathway from corresponding heatmap	HEATorder	order of the pathway from corresponding heatmap	HEATorder	order of the pathway from corresponding heatmap	HEATorder	order of the pathway from corresponding heatmap	HEATorder	order of the pathway from corresponding heatmap	HEATorder	order of the pathway from corresponding heatmap	HEATorder	order of the pathway from corresponding heatmap	HEATorder	order of the pathway from corresponding heatmap	HEATorder	order of the pathway from corresponding heatmap	HEATorder	order of the pathway from corresponding heatmap	HEATorder	order of the pathway from corresponding heatmap	HEATorder	order of the pathway from corresponding heatmap	HEATorder	order of the pathway from corresponding heatmap	HEATorder	order of the pathway from corresponding heatmap	HEATorder	order of the pathway from corresponding heatmap	HEATorder	order of the pathway from corresponding heatmap	HEATorder	order of the pathway from corresponding heatmap	HEATorder	order of the pathway from corresponding heatmap	HEATorder	order of the pathway from corresponding heatmap	HEATorder	order of the pathway from corresponding heatmap	HEATorder	order of the pathway from corresponding heatmap	HEATorder	order of the pathway from corresponding heatmap	HEATorder	order of the pathway from corresponding heatmap	HEATorder	order of the pathway from corresponding heatmap	HEATorder	order of the pathway from corresponding heatmap	HEATorder	order of the pathway from corresponding heatmap	HEATorder	order of the pathway from corresponding heatmap	HEATorder	order of the pathway from corresponding heatmap	HEATorder	order of the pathway from corresponding heatmap	HEATorder	order of the pathway from corresponding heatmap	HEATorder	order of the pathway from corresponding heatmap	HEATorder	order of the pathway from corresponding heatmap	HEATorder	order of the pathway from corresponding heatmap	HEATorder	order of the pathway from corresponding heatmap	HEATorder	order of the pathway from corresponding heatmap	HEATorder	order of the pathway from corresponding heatmap	HEATorder	order of the pathway from corresponding heatmap	HEATorder	order of the pathway from corresponding heatmap	HEATorder	order of the pathway from corresponding heatmap	HEATorder	order of the pathway from corresponding heatmap	HEATorder	order of the pathway from corresponding heatmap	HEATorder	order of the pathway from corresponding heatmap	HEATorder	order of the pathway from corresponding heatmap	HEATorder	order of the pathway from corresponding heatmap	HEATorder	order of the pathway from corresponding heatmap	HEATorder	order of the pathway from corresponding heatmap	HEATorder	order of the pathway from corresponding heatmap	HEATorder	order of the pathway from corresponding heatmap	HEATorder	order of the pathway from corresponding heatmap	HEATorder	order of the pathway from corresponding heatmap	HEATorder	order of the pathway from corresponding heatmap	HEATorder	order of the pathway from corresponding heatmap	HEATorder	order of the pathway from corresponding heatmap	HEATorder	order of the pathway from corresponding heatmap	HEATorder	order of the pathway from corresponding heatmap	HEATorder	order of the pathway from corresponding heatmap	HEATorder	order of the pathway from corresponding heatmap	HEATorder	order of the pathway from corresponding heatmap	HEATorder	order of the pathway from corresponding heatmap	HEATorder	order of the pathway from corresponding heatmap	HEATorder	order of the pathway from corresponding heatmap	HEATorder	order of the pathway from corresponding heatmap	HEATorder	order of the pathway from corresponding heatmap	HEATorder	order of the pathway from corresponding heatmap	HEATorder	order of the pathway from corresponding heatmap	HEATorder	order of the pathway from corresponding heatmap	HEATorder	order of the pathway from corresponding heatmap	HEATorder	order of the pathway from corresponding heatmap	HEATorder	order of the pathway from corresponding heatmap	HEATorder	order of the pathway from corresponding heatmap	HEATorder	order of the pathway from corresponding heatmap	HEATorder	order of the pathway from corresponding heatmap	HEATorder	order of the pathway from corresponding heatmap	HEATorder	order of the pathway from corresponding heatmap	HEATorder	order of the pathway from corresponding heatmap	HEATorder	order of the pathway from corresponding heatmap	HEATorder	order of the pathway from corresponding heatmap	HEATorder	order of the pathway from corresponding heatmap	HEATorder	order of the pathway from corresponding heatmap	HEATorder	order of the pathway from corresponding heatmap	HEATorder	order of the pathway from corresponding heatmap	HEATorder	order of the pathway from corresponding heatmap	HEATorder	order of the pathway from corresponding heatmap	HEATorder	order of the pathway from corresponding heatmap	HEATorder	order of the pathway from corresponding heatmap	HEATorder	order of the pathway from corresponding heatmap	HEATorder	order of the pathway from corresponding heatmap	HEATorder	order of the pathway from corresponding heatmap	HEATorder	order of the pathway from corresponding heatmap	HEATorder	order of the pathway from corresponding heatmap	HEATorder	order of the pathway from corresponding heatmap	HEATorder	order of the pathway from corresponding heatmap	HEATorder	order of the pathway from corresponding heatmap	HEATorder	order of the pathway from corresponding heatmap	HEATorder	order of the pathway from corresponding heatmap	HEATorder	order of the pathway from corresponding heatmap	HEATorder	order of the pathway from corresponding heatmap	HEATorder	order of the pathway from corresponding heatmap	HEATorder	order of the pathway from corresponding heatmap	HEATorder	order of the pathway from corresponding heatmap	HEATorder	order of the pathway from corresponding heatmap	HEATorder	order of the pathway from corresponding heatmap	HEATorder	order of the pathway from corresponding heatmap	HEATorder	order of the pathway from corresponding heatmap	HEATorder	order of the pathway from corresponding heatmap	HEATorder	order of the pathway from corresponding heatmap	HEATorder	order of the pathway from corresponding heatmap	HEATorder	order of the pathway from corresponding heatmap	HEATorder	order of the pathway from corresponding heatmap	HEATorder	order of the pathway from corresponding heatmap	HEATorder	order of the pathway from corresponding heatmap	HEATorder	order of the pathway from corresponding heatmap	HEATorder	order of the pathway from corresponding heatmap	HEATorder	order of the pathway from corresponding heatmap	HEATorder	order of the pathway from corresponding heatmap	HEATorder	order of the pathway from corresponding heatmap	HEATorder	order of the pathway from corresponding heatmap	HEATorder	order of the pathway from corresponding heatmap	HEATorder	order of the pathway from corresponding heatmap	HEATorder	order of the pathway from corresponding heatmap	HEATorder	order of the pathway from corresponding heatmap	HEATorder	order of the pathway from corresponding heatmap	HEATorder	order of the pathway from corresponding heatmap	HEATorder	order of the pathway from corresponding heatmap	HEATorder	order of the pathway from corresponding heatmap	HEATorder	order of the pathway from corresponding heatmap	HEATorder	order of the pathway from corresponding heatmap	HEATorder	order of the pathway from corresponding heatmap	HEATorder	order of the pathway from corresponding heatmap	HEATorder	order of the pathway from corresponding heatmap	HEATorder	order of the pathway from corresponding heatmap	HEATorder	order of the pathway from corresponding heatmap	HEATorder	order of the pathway from corresponding heatmap	HEATorder	order of the pathway from corresponding heatmap	HEATorder	order of the pathway from corresponding heatmap	HEATorder	order of the pathway from corresponding heatmap	HEATorder	order of the pathway from corresponding heatmap	HEATorder	order of the pathway from corresponding heatmap	HEATorder	order of the pathway from corresponding heatmap	HEATorder	order of the pathway from corresponding heatmap	HEATorder	order of the pathway from corresponding heatmap	HEATorder	order of the pathway from corresponding heatmap	HEATorder	order of the pathway from corresponding heatmap	HEATorder	order of the pathway from corresponding heatmap	HEATorder	order of the pathway from corresponding heatmap	HEATorder	order of the pathway from corresponding heatmap	HEATorder	order of the pathway from corresponding heatmap	HEATorder	order of the pathway from corresponding heatmap	HEATorder	order of the pathway from corresponding heatmap	HEATorder	order of the pathway from corresponding heatmap	HEATorder	order of the pathway from corresponding heatmap	HEATorder	order of the pathway from corresponding heatmap	HEATorder	order of the pathway from corresponding heatmap	HEATorder	order of the pathway from corresponding heatmap	HEATorder	order of the pathway from corresponding heatmap	HEATorder	order of the pathway from corresponding heatmap	HEATorder	order of the pathway from corresponding heatmap	HEATorder	order of the pathway from corresponding heatmap	HEATorder	order of the pathway from corresponding heatmap	HEATorder	order of the pathway from corresponding heatmap	HEATorder	order of the pathway from corresponding heatmap	HEATorder	order of the pathway from corresponding heatmap	HEATorder	order of the pathway from corresponding heatmap	HEATorder	order of the pathway from corresponding heatmap	HEATorder	order of the pathway from corresponding heatmap	HEATorder	order of the pathway from corresponding heatmap	HEATorder	order of the pathway from corresponding heatmap	HEATorder	order of the pathway from corresponding heatmap	HEATorder	order of the pathway from corresponding heatmap	HEATorder	order of the pathway from corresponding heatmap	HEATorder	order of the pathway from corresponding heatmap	HEATorder	order of the pathway from corresponding heatmap	HEATorder	order of the pathway from corresponding heatmap	HEATorder	order of the pathway from corresponding heatmap	HEATorder	order of the pathway from corresponding heatmap	HEATorder	order of the pathway from corresponding heatmap	HEATorder	order of the pathway from corresponding heatmap	HEATorder	order of the pathway from corresponding heatmap	HEATorder	order of the pathway from corresponding heatmap	HEATorder	order of the pathway from corresponding heatmap	HEATorder	order of the pathway from corresponding heatmap	HEATorder	order of the pathway from corresponding heatmap	HEATorder	order of the pathway from corresponding heatmap	HEATorder	order of the pathway from corresponding heatmap	HEATorder	order of the pathway from corresponding heatmap	HEATorder	order of the pathway from corresponding heatmap	HEATorder	order of the pathway from corresponding heatmap	HEATorder	order of the pathway from corresponding heatmap	HEATorder	order of the pathway from corresponding heatmap	HEATorder	order of the pathway from corresponding heatmap	HEATorder	order of the pathway from corresponding heatmap	HEATorder	order of the pathway from corresponding heatmap	HEATorder	order of the pathway from corresponding heatmap	HEATorder	order of the pathway from corresponding heatmap	HEATorder	order of the pathway from corresponding heatmap	HEATorder	order of the pathway from corresponding heatmap	HEATorder	order of the pathway from corresponding heatmap	HEATorder	order of the pathway from corresponding heatmap	HEATorder	order of the pathway from corresponding heatmap	HEATorder	order of the pathway from corresponding heatmap	HEATorder	order of the pathway from corresponding heatmap	HEATorder	order of the pathway from corresponding heatmap	HEATorder	order of the pathway from corresponding heatmap	HEATorder	order of the pathway from corresponding heatmap	HEATorder	order of the pathway from corresponding heatmap	HEATorder	order of the pathway from corresponding heatmap	HEATorder	order of the pathway from corresponding heatmap	HEATorder	order of the pathway from corresponding heatmap	HEATorder	order of the pathway from corresponding heatmap	HEATorder	order of the pathway from corresponding heatmap	HEATorder	order of the pathway from corresponding heatmap	HEATorder	order of the pathway from corresponding heatmap	HEATorder	order of the pathway from corresponding heatmap	HEATorder	order of the pathway from corresponding heatmap	HEATorder	order of the pathway from corresponding heatmap	HEATorder	order of the pathway from corresponding heatmap	HEATorder	order of the pathway from corresponding heatmap	HEATorder	order of the pathway from corresponding heatmap	HEATorder	order of the pathway from corresponding heatmap	HEATorder	order of the pathway from corresponding heatmap	HEATorder	order of the pathway from corresponding heatmap	HEATorder	order of the pathway from corresponding heatmap	HEATorder	order of the pathway from corresponding heatmap	HEATorder	order of the pathway from corresponding heatmap	HEATorder	order of the pathway from corresponding heatmap	HEATorder	order of the pathway from corresponding heatmap	HEATorder	order of the pathway from corresponding heatmap	HEATorder	order of the pathway from corresponding heatmap	HEATorder	order of the pathway from corresponding heatmap	HEATorder	order of the pathway from corresponding heatmap	HEATorder	order of the pathway from corresponding heatmap	HEATorder	order of the pathway from corresponding heatmap	HEATorder	order of the pathway from corresponding heatmap	HEATorder	order of the pathway from corresponding heatmap	HEATorder	order of the pathway from corresponding heatmap	HEATorder	order of the pathway from corresponding heatmap	HEATorder	order of the pathway from corresponding heatmap	HEATorder	order of the pathway from corresponding heatmap	HEATorder	order of the pathway from corresponding heatmap	HEATorder	order of the pathway from corresponding heatmap	HEATorder	order of the pathway from corresponding heatmap	HEATorder	order of the pathway from corresponding heatmap	HEATorder	order of the pathway from corresponding heatmap	HEATorder	order of the pathway from corresponding heatmap	HEATorder	order of the pathway from corresponding heatmap	HEATorder	order of the pathway from corresponding heatmap	HEATorder	order of the pathway from corresponding heatmap	HEATorder	order of the pathway from corresponding heatmap	HEATorder	order of the pathway from corresponding heatmap	HEATorder	order of the pathway from corresponding heatmap	HEATorder	order of the pathway from corresponding heatmap	HEATorder	order of the pathway from corresponding heatmap	HEATorder	order of the pathway from corresponding heatmap	HEATorder	order of the pathway from corresponding heatmap	HEATorder	order of the pathway from corresponding heatmap	HEATorder	order of the pathway from corresponding heatmap	HEATorder	order of the pathway from corresponding heatmap	HEATorder	order of the pathway from corresponding heatmap	HEATorder	order of the pathway from corresponding heatmap	HEATorder	order of the pathway from corresponding heatmap	HEATorder	order of the pathway from corresponding heatmap	HEATorder	order of the pathway from corresponding heatmap	HEATorder	order of the pathway from corresponding heatmap	HEATorder	order of the pathway from corresponding heatmap	HEATorder	order of the pathway from corresponding heatmap	HEATorder	order of the pathway from corresponding heatmap	HEATorder	order of the pathway from corresponding heatmap	HEATorder	order of the pathway from corresponding heatmap	HEATorder	order of the pathway from corresponding heatmap	HEATorder	order of the pathway from corresponding heatmap	HEATorder	order of the pathway from corresponding heatmap	HEATorder	order of the pathway from corresponding heatmap	HEATorder	order of the pathway from corresponding heatmap	HEATorder	order of the pathway from corresponding heatmap	HEATorder	order of the pathway from corresponding heatmap	HEATorder	order of the pathway from corresponding heatmap	HEATorder	order of the pathway from corresponding heatmap	HEATorder	order of the pathway from corresponding heatmap	HEATorder	order of the pathway from corresponding heatmap	HEATorder	order of the pathway from corresponding heatmap	HEATorder	order of the pathway from corresponding heatmap	HEATorder	order of the pathway from corresponding heatmap	HEATorder	order of the pathway from corresponding heatmap	HEATorder	order of the pathway from corresponding heatmap	HEATorder	order of the pathway from corresponding heatmap	HEATorder	order of the pathway from corresponding heatmap	HEATorder	order of the pathway from corresponding heatmap	HEATorder	order of the pathway from corresponding heatmap	HEATorder	order of the pathway from corresponding heatmap	HEATorder	order of the pathway from corresponding heatmap	HEATorder	order of the pathway from corresponding heatmap	HEATorder	order of the pathway from corresponding heatmap	HEATorder	order of the pathway from corresponding heatmap	HEATorder	order of the pathway from corresponding heatmap	HEATorder	order of the pathway from corresponding heatmap	HEATorder	order of the pathway from corresponding heatmap	HEATorder	order of the pathway from corresponding heatmap	HEATorder	order of the pathway from corresponding heatmap	HEATorder	order of the pathway from corresponding heatmap	HEATorder	order of the pathway from corresponding heatmap	HEATorder	order of the pathway from corresponding heatmap	HEATorder	order of the pathway from corresponding heatmap	HEATorder	order of the pathway from corresponding heatmap	HEATorder	order of the pathway from corresponding heatmap	HEATorder	order of the pathway from corresponding heatmap	HEATorder	order of the pathway from corresponding heatmap	HEATorder	order of the pathway from corresponding heatmap	HEATorder	order of the pathway from corresponding heatmap	HEATorder	order of the pathway from corresponding heatmap	HEATorder	order of the pathway from corresponding heatmap	HEATorder	order of the pathway from corresponding heatmap	HEATorder	order of the pathway from corresponding heatmap	HEATorder	order of the pathway from corresponding heatmap	HEATorder	order of the pathway from corresponding heatmap	HEATorder	order of the pathway from corresponding heatmap	HEATorder	order of the pathway from corresponding heatmap	HEATorder	order of the pathway from corresponding heatmap	HEATorder	order of the pathway from corresponding heatmap	HEATorder	order of the pathway from corresponding heatmap	HEATorder	order of the pathway from corresponding heatmap	HEATorder	order of the pathway from corresponding heatmap	HEATorder	order of the pathway from corresponding heatmap	HEATorder	order of the pathway from corresponding heatmap	HEATorder	order of the pathway from corresponding heatmap	HEATorder	order of the pathway from corresponding heatmap	HEATorder	order of the pathway from corresponding heatmap	HEATorder	order of the pathway from corresponding heatmap	HEATorder	order of the pathway from corresponding heatmap	HEATorder	order of the pathway from corresponding heatmap	HEATorder	order of the pathway from corresponding heatmap	HEATorder	order of the pathway from corresponding heatmap	HEATorder	order of the pathway from corresponding heatmap	HEATorder	order of the pathway from corresponding heatmap	HEATorder	order of the pathway from corresponding heatmap	HEATorder	order of the pathway from corresponding heatmap	HEATorder	order of the pathway from corresponding heatmap	HEATorder	order of the pathway from corresponding heatmap	HEATorder	order of the pathway from corresponding heatmap	HEATorder	order of the pathway from corresponding heatmap	HEATorder	order of the pathway from corresponding heatmap	HEATorder	order of the pathway from corresponding heatmap	HEATorder	order of the pathway from corresponding heatmap	HEATorder	order of the pathway from corresponding heatmap	HEATorder	order of the pathway from corresponding heatmap	HEATorder	order of the pathway from corresponding heatmap	HEATorder	order of the pathway from corresponding heatmap	HEATorder	order of the pathway from corresponding heatmap	HEATorder	order of the pathway from corresponding heatmap	HEATorder	order of the pathway from corresponding heatmap	HEATorder	order of the pathway from corresponding heatmap
HEATrank	rank of the pathway by ¦p-value¦ from corresponding heatmap	HEATrank	rank of the pathway by ¦p-value¦ from corresponding heatmap	HEATrank	rank of the pathway by ¦p-value¦ from corresponding heatmap	HEATrank	rank of the pathway by ¦p-value¦ from corresponding heatmap	HEATrank	rank of the pathway by ¦p-value¦ from corresponding heatmap	HEATrank	rank of the pathway by ¦p-value¦ from corresponding heatmap	HEATrank	rank of the pathway by ¦p-value¦ from corresponding heatmap	HEATrank	rank of the pathway by ¦p-value¦ from corresponding heatmap	HEATrank	rank of the pathway by ¦p-value¦ from corresponding heatmap	HEATrank	rank of the pathway by ¦p-value¦ from corresponding heatmap	HEATrank	rank of the pathway by ¦p-value¦ from corresponding heatmap	HEATrank	rank of the pathway by ¦p-value¦ from corresponding heatmap	HEATrank	rank of the pathway by ¦p-value¦ from corresponding heatmap	HEATrank	rank of the pathway by ¦p-value¦ from corresponding heatmap	HEATrank	rank of the pathway by ¦p-value¦ from corresponding heatmap	HEATrank	rank of the pathway by ¦p-value¦ from corresponding heatmap	HEATrank	rank of the pathway by ¦p-value¦ from corresponding heatmap	HEATrank	rank of the pathway by ¦p-value¦ from corresponding heatmap	HEATrank	rank of the pathway by ¦p-value¦ from corresponding heatmap	HEATrank	rank of the pathway by ¦p-value¦ from corresponding heatmap	HEATrank	rank of the pathway by ¦p-value¦ from corresponding heatmap	HEATrank	rank of the pathway by ¦p-value¦ from corresponding heatmap	HEATrank	rank of the pathway by ¦p-value¦ from corresponding heatmap	HEATrank	rank of the pathway by ¦p-value¦ from corresponding heatmap	HEATrank	rank of the pathway by ¦p-value¦ from corresponding heatmap	HEATrank	rank of the pathway by ¦p-value¦ from corresponding heatmap	HEATrank	rank of the pathway by ¦p-value¦ from corresponding heatmap	HEATrank	rank of the pathway by ¦p-value¦ from corresponding heatmap	HEATrank	rank of the pathway by ¦p-value¦ from corresponding heatmap	HEATrank	rank of the pathway by ¦p-value¦ from corresponding heatmap	HEATrank	rank of the pathway by ¦p-value¦ from corresponding heatmap	HEATrank	rank of the pathway by ¦p-value¦ from corresponding heatmap	HEATrank	rank of the pathway by ¦p-value¦ from corresponding heatmap	HEATrank	rank of the pathway by ¦p-value¦ from corresponding heatmap	HEATrank	rank of the pathway by ¦p-value¦ from corresponding heatmap	HEATrank	rank of the pathway by ¦p-value¦ from corresponding heatmap	HEATrank	rank of the pathway by ¦p-value¦ from corresponding heatmap	HEATrank	rank of the pathway by ¦p-value¦ from corresponding heatmap	HEATrank	rank of the pathway by ¦p-value¦ from corresponding heatmap	HEATrank	rank of the pathway by ¦p-value¦ from corresponding heatmap	HEATrank	rank of the pathway by ¦p-value¦ from corresponding heatmap	HEATrank	rank of the pathway by ¦p-value¦ from corresponding heatmap	HEATrank	rank of the pathway by ¦p-value¦ from corresponding heatmap	HEATrank	rank of the pathway by ¦p-value¦ from corresponding heatmap	HEATrank	rank of the pathway by ¦p-value¦ from corresponding heatmap	HEATrank	rank of the pathway by ¦p-value¦ from corresponding heatmap	HEATrank	rank of the pathway by ¦p-value¦ from corresponding heatmap	HEATrank	rank of the pathway by ¦p-value¦ from corresponding heatmap	HEATrank	rank of the pathway by ¦p-value¦ from corresponding heatmap	HEATrank	rank of the pathway by ¦p-value¦ from corresponding heatmap	HEATrank	rank of the pathway by ¦p-value¦ from corresponding heatmap	HEATrank	rank of the pathway by ¦p-value¦ from corresponding heatmap	HEATrank	rank of the pathway by ¦p-value¦ from corresponding heatmap	HEATrank	rank of the pathway by ¦p-value¦ from corresponding heatmap	HEATrank	rank of the pathway by ¦p-value¦ from corresponding heatmap	HEATrank	rank of the pathway by ¦p-value¦ from corresponding heatmap	HEATrank	rank of the pathway by ¦p-value¦ from corresponding heatmap	HEATrank	rank of the pathway by ¦p-value¦ from corresponding heatmap	HEATrank	rank of the pathway by ¦p-value¦ from corresponding heatmap	HEATrank	rank of the pathway by ¦p-value¦ from corresponding heatmap	HEATrank	rank of the pathway by ¦p-value¦ from corresponding heatmap	HEATrank	rank of the pathway by ¦p-value¦ from corresponding heatmap	HEATrank	rank of the pathway by ¦p-value¦ from corresponding heatmap	HEATrank	rank of the pathway by ¦p-value¦ from corresponding heatmap	HEATrank	rank of the pathway by ¦p-value¦ from corresponding heatmap	HEATrank	rank of the pathway by ¦p-value¦ from corresponding heatmap	HEATrank	rank of the pathway by ¦p-value¦ from corresponding heatmap	HEATrank	rank of the pathway by ¦p-value¦ from corresponding heatmap	HEATrank	rank of the pathway by ¦p-value¦ from corresponding heatmap	HEATrank	rank of the pathway by ¦p-value¦ from corresponding heatmap	HEATrank	rank of the pathway by ¦p-value¦ from corresponding heatmap	HEATrank	rank of the pathway by ¦p-value¦ from corresponding heatmap	HEATrank	rank of the pathway by ¦p-value¦ from corresponding heatmap	HEATrank	rank of the pathway by ¦p-value¦ from corresponding heatmap	HEATrank	rank of the pathway by ¦p-value¦ from corresponding heatmap	HEATrank	rank of the pathway by ¦p-value¦ from corresponding heatmap	HEATrank	rank of the pathway by ¦p-value¦ from corresponding heatmap	HEATrank	rank of the pathway by ¦p-value¦ from corresponding heatmap	HEATrank	rank of the pathway by ¦p-value¦ from corresponding heatmap	HEATrank	rank of the pathway by ¦p-value¦ from corresponding heatmap	HEATrank	rank of the pathway by ¦p-value¦ from corresponding heatmap	HEATrank	rank of the pathway by ¦p-value¦ from corresponding heatmap	HEATrank	rank of the pathway by ¦p-value¦ from corresponding heatmap	HEATrank	rank of the pathway by ¦p-value¦ from corresponding heatmap	HEATrank	rank of the pathway by ¦p-value¦ from corresponding heatmap	HEATrank	rank of the pathway by ¦p-value¦ from corresponding heatmap	HEATrank	rank of the pathway by ¦p-value¦ from corresponding heatmap	HEATrank	rank of the pathway by ¦p-value¦ from corresponding heatmap	HEATrank	rank of the pathway by ¦p-value¦ from corresponding heatmap	HEATrank	rank of the pathway by ¦p-value¦ from corresponding heatmap	HEATrank	rank of the pathway by ¦p-value¦ from corresponding heatmap	HEATrank	rank of the pathway by ¦p-value¦ from corresponding heatmap	HEATrank	rank of the pathway by ¦p-value¦ from corresponding heatmap	HEATrank	rank of the pathway by ¦p-value¦ from corresponding heatmap	HEATrank	rank of the pathway by ¦p-value¦ from corresponding heatmap	HEATrank	rank of the pathway by ¦p-value¦ from corresponding heatmap	HEATrank	rank of the pathway by ¦p-value¦ from corresponding heatmap	HEATrank	rank of the pathway by ¦p-value¦ from corresponding heatmap	HEATrank	rank of the pathway by ¦p-value¦ from corresponding heatmap	HEATrank	rank of the pathway by ¦p-value¦ from corresponding heatmap	HEATrank	rank of the pathway by ¦p-value¦ from corresponding heatmap	HEATrank	rank of the pathway by ¦p-value¦ from corresponding heatmap	HEATrank	rank of the pathway by ¦p-value¦ from corresponding heatmap	HEATrank	rank of the pathway by ¦p-value¦ from corresponding heatmap	HEATrank	rank of the pathway by ¦p-value¦ from corresponding heatmap	HEATrank	rank of the pathway by ¦p-value¦ from corresponding heatmap	HEATrank	rank of the pathway by ¦p-value¦ from corresponding heatmap	HEATrank	rank of the pathway by ¦p-value¦ from corresponding heatmap	HEATrank	rank of the pathway by ¦p-value¦ from corresponding heatmap	HEATrank	rank of the pathway by ¦p-value¦ from corresponding heatmap	HEATrank	rank of the pathway by ¦p-value¦ from corresponding heatmap	HEATrank	rank of the pathway by ¦p-value¦ from corresponding heatmap	HEATrank	rank of the pathway by ¦p-value¦ from corresponding heatmap	HEATrank	rank of the pathway by ¦p-value¦ from corresponding heatmap	HEATrank	rank of the pathway by ¦p-value¦ from corresponding heatmap	HEATrank	rank of the pathway by ¦p-value¦ from corresponding heatmap	HEATrank	rank of the pathway by ¦p-value¦ from corresponding heatmap	HEATrank	rank of the pathway by ¦p-value¦ from corresponding heatmap	HEATrank	rank of the pathway by ¦p-value¦ from corresponding heatmap	HEATrank	rank of the pathway by ¦p-value¦ from corresponding heatmap	HEATrank	rank of the pathway by ¦p-value¦ from corresponding heatmap	HEATrank	rank of the pathway by ¦p-value¦ from corresponding heatmap	HEATrank	rank of the pathway by ¦p-value¦ from corresponding heatmap	HEATrank	rank of the pathway by ¦p-value¦ from corresponding heatmap	HEATrank	rank of the pathway by ¦p-value¦ from corresponding heatmap	HEATrank	rank of the pathway by ¦p-value¦ from corresponding heatmap	HEATrank	rank of the pathway by ¦p-value¦ from corresponding heatmap	HEATrank	rank of the pathway by ¦p-value¦ from corresponding heatmap	HEATrank	rank of the pathway by ¦p-value¦ from corresponding heatmap	HEATrank	rank of the pathway by ¦p-value¦ from corresponding heatmap	HEATrank	rank of the pathway by ¦p-value¦ from corresponding heatmap	HEATrank	rank of the pathway by ¦p-value¦ from corresponding heatmap	HEATrank	rank of the pathway by ¦p-value¦ from corresponding heatmap	HEATrank	rank of the pathway by ¦p-value¦ from corresponding heatmap	HEATrank	rank of the pathway by ¦p-value¦ from corresponding heatmap	HEATrank	rank of the pathway by ¦p-value¦ from corresponding heatmap	HEATrank	rank of the pathway by ¦p-value¦ from corresponding heatmap	HEATrank	rank of the pathway by ¦p-value¦ from corresponding heatmap	HEATrank	rank of the pathway by ¦p-value¦ from corresponding heatmap	HEATrank	rank of the pathway by ¦p-value¦ from corresponding heatmap	HEATrank	rank of the pathway by ¦p-value¦ from corresponding heatmap	HEATrank	rank of the pathway by ¦p-value¦ from corresponding heatmap	HEATrank	rank of the pathway by ¦p-value¦ from corresponding heatmap	HEATrank	rank of the pathway by ¦p-value¦ from corresponding heatmap	HEATrank	rank of the pathway by ¦p-value¦ from corresponding heatmap	HEATrank	rank of the pathway by ¦p-value¦ from corresponding heatmap	HEATrank	rank of the pathway by ¦p-value¦ from corresponding heatmap	HEATrank	rank of the pathway by ¦p-value¦ from corresponding heatmap	HEATrank	rank of the pathway by ¦p-value¦ from corresponding heatmap	HEATrank	rank of the pathway by ¦p-value¦ from corresponding heatmap	HEATrank	rank of the pathway by ¦p-value¦ from corresponding heatmap	HEATrank	rank of the pathway by ¦p-value¦ from corresponding heatmap	HEATrank	rank of the pathway by ¦p-value¦ from corresponding heatmap	HEATrank	rank of the pathway by ¦p-value¦ from corresponding heatmap	HEATrank	rank of the pathway by ¦p-value¦ from corresponding heatmap	HEATrank	rank of the pathway by ¦p-value¦ from corresponding heatmap	HEATrank	rank of the pathway by ¦p-value¦ from corresponding heatmap	HEATrank	rank of the pathway by ¦p-value¦ from corresponding heatmap	HEATrank	rank of the pathway by ¦p-value¦ from corresponding heatmap	HEATrank	rank of the pathway by ¦p-value¦ from corresponding heatmap	HEATrank	rank of the pathway by ¦p-value¦ from corresponding heatmap	HEATrank	rank of the pathway by ¦p-value¦ from corresponding heatmap	HEATrank	rank of the pathway by ¦p-value¦ from corresponding heatmap	HEATrank	rank of the pathway by ¦p-value¦ from corresponding heatmap	HEATrank	rank of the pathway by ¦p-value¦ from corresponding heatmap	HEATrank	rank of the pathway by ¦p-value¦ from corresponding heatmap	HEATrank	rank of the pathway by ¦p-value¦ from corresponding heatmap	HEATrank	rank of the pathway by ¦p-value¦ from corresponding heatmap	HEATrank	rank of the pathway by ¦p-value¦ from corresponding heatmap	HEATrank	rank of the pathway by ¦p-value¦ from corresponding heatmap	HEATrank	rank of the pathway by ¦p-value¦ from corresponding heatmap	HEATrank	rank of the pathway by ¦p-value¦ from corresponding heatmap	HEATrank	rank of the pathway by ¦p-value¦ from corresponding heatmap	HEATrank	rank of the pathway by ¦p-value¦ from corresponding heatmap	HEATrank	rank of the pathway by ¦p-value¦ from corresponding heatmap	HEATrank	rank of the pathway by ¦p-value¦ from corresponding heatmap	HEATrank	rank of the pathway by ¦p-value¦ from corresponding heatmap	HEATrank	rank of the pathway by ¦p-value¦ from corresponding heatmap	HEATrank	rank of the pathway by ¦p-value¦ from corresponding heatmap	HEATrank	rank of the pathway by ¦p-value¦ from corresponding heatmap	HEATrank	rank of the pathway by ¦p-value¦ from corresponding heatmap	HEATrank	rank of the pathway by ¦p-value¦ from corresponding heatmap	HEATrank	rank of the pathway by ¦p-value¦ from corresponding heatmap	HEATrank	rank of the pathway by ¦p-value¦ from corresponding heatmap	HEATrank	rank of the pathway by ¦p-value¦ from corresponding heatmap	HEATrank	rank of the pathway by ¦p-value¦ from corresponding heatmap	HEATrank	rank of the pathway by ¦p-value¦ from corresponding heatmap	HEATrank	rank of the pathway by ¦p-value¦ from corresponding heatmap	HEATrank	rank of the pathway by ¦p-value¦ from corresponding heatmap	HEATrank	rank of the pathway by ¦p-value¦ from corresponding heatmap	HEATrank	rank of the pathway by ¦p-value¦ from corresponding heatmap	HEATrank	rank of the pathway by ¦p-value¦ from corresponding heatmap	HEATrank	rank of the pathway by ¦p-value¦ from corresponding heatmap	HEATrank	rank of the pathway by ¦p-value¦ from corresponding heatmap	HEATrank	rank of the pathway by ¦p-value¦ from corresponding heatmap	HEATrank	rank of the pathway by ¦p-value¦ from corresponding heatmap	HEATrank	rank of the pathway by ¦p-value¦ from corresponding heatmap	HEATrank	rank of the pathway by ¦p-value¦ from corresponding heatmap	HEATrank	rank of the pathway by ¦p-value¦ from corresponding heatmap	HEATrank	rank of the pathway by ¦p-value¦ from corresponding heatmap	HEATrank	rank of the pathway by ¦p-value¦ from corresponding heatmap	HEATrank	rank of the pathway by ¦p-value¦ from corresponding heatmap	HEATrank	rank of the pathway by ¦p-value¦ from corresponding heatmap	HEATrank	rank of the pathway by ¦p-value¦ from corresponding heatmap	HEATrank	rank of the pathway by ¦p-value¦ from corresponding heatmap	HEATrank	rank of the pathway by ¦p-value¦ from corresponding heatmap	HEATrank	rank of the pathway by ¦p-value¦ from corresponding heatmap	HEATrank	rank of the pathway by ¦p-value¦ from corresponding heatmap	HEATrank	rank of the pathway by ¦p-value¦ from corresponding heatmap	HEATrank	rank of the pathway by ¦p-value¦ from corresponding heatmap	HEATrank	rank of the pathway by ¦p-value¦ from corresponding heatmap	HEATrank	rank of the pathway by ¦p-value¦ from corresponding heatmap	HEATrank	rank of the pathway by ¦p-value¦ from corresponding heatmap	HEATrank	rank of the pathway by ¦p-value¦ from corresponding heatmap	HEATrank	rank of the pathway by ¦p-value¦ from corresponding heatmap	HEATrank	rank of the pathway by ¦p-value¦ from corresponding heatmap	HEATrank	rank of the pathway by ¦p-value¦ from corresponding heatmap	HEATrank	rank of the pathway by ¦p-value¦ from corresponding heatmap	HEATrank	rank of the pathway by ¦p-value¦ from corresponding heatmap	HEATrank	rank of the pathway by ¦p-value¦ from corresponding heatmap	HEATrank	rank of the pathway by ¦p-value¦ from corresponding heatmap	HEATrank	rank of the pathway by ¦p-value¦ from corresponding heatmap	HEATrank	rank of the pathway by ¦p-value¦ from corresponding heatmap	HEATrank	rank of the pathway by ¦p-value¦ from corresponding heatmap	HEATrank	rank of the pathway by ¦p-value¦ from corresponding heatmap	HEATrank	rank of the pathway by ¦p-value¦ from corresponding heatmap	HEATrank	rank of the pathway by ¦p-value¦ from corresponding heatmap	HEATrank	rank of the pathway by ¦p-value¦ from corresponding heatmap	HEATrank	rank of the pathway by ¦p-value¦ from corresponding heatmap	HEATrank	rank of the pathway by ¦p-value¦ from corresponding heatmap	HEATrank	rank of the pathway by ¦p-value¦ from corresponding heatmap	HEATrank	rank of the pathway by ¦p-value¦ from corresponding heatmap	HEATrank	rank of the pathway by ¦p-value¦ from corresponding heatmap	HEATrank	rank of the pathway by ¦p-value¦ from corresponding heatmap	HEATrank	rank of the pathway by ¦p-value¦ from corresponding heatmap	HEATrank	rank of the pathway by ¦p-value¦ from corresponding heatmap	HEATrank	rank of the pathway by ¦p-value¦ from corresponding heatmap	HEATrank	rank of the pathway by ¦p-value¦ from corresponding heatmap	HEATrank	rank of the pathway by ¦p-value¦ from corresponding heatmap	HEATrank	rank of the pathway by ¦p-value¦ from corresponding heatmap	HEATrank	rank of the pathway by ¦p-value¦ from corresponding heatmap	HEATrank	rank of the pathway by ¦p-value¦ from corresponding heatmap	HEATrank	rank of the pathway by ¦p-value¦ from corresponding heatmap	HEATrank	rank of the pathway by ¦p-value¦ from corresponding heatmap	HEATrank	rank of the pathway by ¦p-value¦ from corresponding heatmap	HEATrank	rank of the pathway by ¦p-value¦ from corresponding heatmap	HEATrank	rank of the pathway by ¦p-value¦ from corresponding heatmap	HEATrank	rank of the pathway by ¦p-value¦ from corresponding heatmap	HEATrank	rank of the pathway by ¦p-value¦ from corresponding heatmap	HEATrank	rank of the pathway by ¦p-value¦ from corresponding heatmap	HEATrank	rank of the pathway by ¦p-value¦ from corresponding heatmap	HEATrank	rank of the pathway by ¦p-value¦ from corresponding heatmap	HEATrank	rank of the pathway by ¦p-value¦ from corresponding heatmap	HEATrank	rank of the pathway by ¦p-value¦ from corresponding heatmap	HEATrank	rank of the pathway by ¦p-value¦ from corresponding heatmap	HEATrank	rank of the pathway by ¦p-value¦ from corresponding heatmap	HEATrank	rank of the pathway by ¦p-value¦ from corresponding heatmap	HEATrank	rank of the pathway by ¦p-value¦ from corresponding heatmap	HEATrank	rank of the pathway by ¦p-value¦ from corresponding heatmap	HEATrank	rank of the pathway by ¦p-value¦ from corresponding heatmap	HEATrank	rank of the pathway by ¦p-value¦ from corresponding heatmap	HEATrank	rank of the pathway by ¦p-value¦ from corresponding heatmap	HEATrank	rank of the pathway by ¦p-value¦ from corresponding heatmap	HEATrank	rank of the pathway by ¦p-value¦ from corresponding heatmap	HEATrank	rank of the pathway by ¦p-value¦ from corresponding heatmap	HEATrank	rank of the pathway by ¦p-value¦ from corresponding heatmap	HEATrank	rank of the pathway by ¦p-value¦ from corresponding heatmap	HEATrank	rank of the pathway by ¦p-value¦ from corresponding heatmap	HEATrank	rank of the pathway by ¦p-value¦ from corresponding heatmap	HEATrank	rank of the pathway by ¦p-value¦ from corresponding heatmap	HEATrank	rank of the pathway by ¦p-value¦ from corresponding heatmap	HEATrank	rank of the pathway by ¦p-value¦ from corresponding heatmap	HEATrank	rank of the pathway by ¦p-value¦ from corresponding heatmap	HEATrank	rank of the pathway by ¦p-value¦ from corresponding heatmap	HEATrank	rank of the pathway by ¦p-value¦ from corresponding heatmap	HEATrank	rank of the pathway by ¦p-value¦ from corresponding heatmap	HEATrank	rank of the pathway by ¦p-value¦ from corresponding heatmap	HEATrank	rank of the pathway by ¦p-value¦ from corresponding heatmap	HEATrank	rank of the pathway by ¦p-value¦ from corresponding heatmap	HEATrank	rank of the pathway by ¦p-value¦ from corresponding heatmap	HEATrank	rank of the pathway by ¦p-value¦ from corresponding heatmap	HEATrank	rank of the pathway by ¦p-value¦ from corresponding heatmap	HEATrank	rank of the pathway by ¦p-value¦ from corresponding heatmap	HEATrank	rank of the pathway by ¦p-value¦ from corresponding heatmap	HEATrank	rank of the pathway by ¦p-value¦ from corresponding heatmap	HEATrank	rank of the pathway by ¦p-value¦ from corresponding heatmap	HEATrank	rank of the pathway by ¦p-value¦ from corresponding heatmap	HEATrank	rank of the pathway by ¦p-value¦ from corresponding heatmap	HEATrank	rank of the pathway by ¦p-value¦ from corresponding heatmap	HEATrank	rank of the pathway by ¦p-value¦ from corresponding heatmap	HEATrank	rank of the pathway by ¦p-value¦ from corresponding heatmap	HEATrank	rank of the pathway by ¦p-value¦ from corresponding heatmap	HEATrank	rank of the pathway by ¦p-value¦ from corresponding heatmap	HEATrank	rank of the pathway by ¦p-value¦ from corresponding heatmap	HEATrank	rank of the pathway by ¦p-value¦ from corresponding heatmap	HEATrank	rank of the pathway by ¦p-value¦ from corresponding heatmap	HEATrank	rank of the pathway by ¦p-value¦ from corresponding heatmap	HEATrank	rank of the pathway by ¦p-value¦ from corresponding heatmap	HEATrank	rank of the pathway by ¦p-value¦ from corresponding heatmap	HEATrank	rank of the pathway by ¦p-value¦ from corresponding heatmap	HEATrank	rank of the pathway by ¦p-value¦ from corresponding heatmap	HEATrank	rank of the pathway by ¦p-value¦ from corresponding heatmap	HEATrank	rank of the pathway by ¦p-value¦ from corresponding heatmap	HEATrank	rank of the pathway by ¦p-value¦ from corresponding heatmap	HEATrank	rank of the pathway by ¦p-value¦ from corresponding heatmap	HEATrank	rank of the pathway by ¦p-value¦ from corresponding heatmap	HEATrank	rank of the pathway by ¦p-value¦ from corresponding heatmap	HEATrank	rank of the pathway by ¦p-value¦ from corresponding heatmap	HEATrank	rank of the pathway by ¦p-value¦ from corresponding heatmap	HEATrank	rank of the pathway by ¦p-value¦ from corresponding heatmap	HEATrank	rank of the pathway by ¦p-value¦ from corresponding heatmap	HEATrank	rank of the pathway by ¦p-value¦ from corresponding heatmap	HEATrank	rank of the pathway by ¦p-value¦ from corresponding heatmap	HEATrank	rank of the pathway by ¦p-value¦ from corresponding heatmap	HEATrank	rank of the pathway by ¦p-value¦ from corresponding heatmap	HEATrank	rank of the pathway by ¦p-value¦ from corresponding heatmap	HEATrank	rank of the pathway by ¦p-value¦ from corresponding heatmap	HEATrank	rank of the pathway by ¦p-value¦ from corresponding heatmap	HEATrank	rank of the pathway by ¦p-value¦ from corresponding heatmap	HEATrank	rank of the pathway by ¦p-value¦ from corresponding heatmap	HEATrank	rank of the pathway by ¦p-value¦ from corresponding heatmap	HEATrank	rank of the pathway by ¦p-value¦ from corresponding heatmap	HEATrank	rank of the pathway by ¦p-value¦ from corresponding heatmap	HEATrank	rank of the pathway by ¦p-value¦ from corresponding heatmap	HEATrank	rank of the pathway by ¦p-value¦ from corresponding heatmap	HEATrank	rank of the pathway by ¦p-value¦ from corresponding heatmap	HEATrank	rank of the pathway by ¦p-value¦ from corresponding heatmap	HEATrank	rank of the pathway by ¦p-value¦ from corresponding heatmap	HEATrank	rank of the pathway by ¦p-value¦ from corresponding heatmap	HEATrank	rank of the pathway by ¦p-value¦ from corresponding heatmap	HEATrank	rank of the pathway by ¦p-value¦ from corresponding heatmap	HEATrank	rank of the pathway by ¦p-value¦ from corresponding heatmap	HEATrank	rank of the pathway by ¦p-value¦ from corresponding heatmap	HEATrank	rank of the pathway by ¦p-value¦ from corresponding heatmap	HEATrank	rank of the pathway by ¦p-value¦ from corresponding heatmap	HEATrank	rank of the pathway by ¦p-value¦ from corresponding heatmap	HEATrank	rank of the pathway by ¦p-value¦ from corresponding heatmap	HEATrank	rank of the pathway by ¦p-value¦ from corresponding heatmap	HEATrank	rank of the pathway by ¦p-value¦ from corresponding heatmap	HEATrank	rank of the pathway by ¦p-value¦ from corresponding heatmap	HEATrank	rank of the pathway by ¦p-value¦ from corresponding heatmap	HEATrank	rank of the pathway by ¦p-value¦ from corresponding heatmap	HEATrank	rank of the pathway by ¦p-value¦ from corresponding heatmap	HEATrank	rank of the pathway by ¦p-value¦ from corresponding heatmap	HEATrank	rank of the pathway by ¦p-value¦ from corresponding heatmap	HEATrank	rank of the pathway by ¦p-value¦ from corresponding heatmap	HEATrank	rank of the pathway by ¦p-value¦ from corresponding heatmap	HEATrank	rank of the pathway by ¦p-value¦ from corresponding heatmap	HEATrank	rank of the pathway by ¦p-value¦ from corresponding heatmap	HEATrank	rank of the pathway by ¦p-value¦ from corresponding heatmap	HEATrank	rank of the pathway by ¦p-value¦ from corresponding heatmap	HEATrank	rank of the pathway by ¦p-value¦ from corresponding heatmap	HEATrank	rank of the pathway by ¦p-value¦ from corresponding heatmap	HEATrank	rank of the pathway by ¦p-value¦ from corresponding heatmap	HEATrank	rank of the pathway by ¦p-value¦ from corresponding heatmap	HEATrank	rank of the pathway by ¦p-value¦ from corresponding heatmap	HEATrank	rank of the pathway by ¦p-value¦ from corresponding heatmap	HEATrank	rank of the pathway by ¦p-value¦ from corresponding heatmap	HEATrank	rank of the pathway by ¦p-value¦ from corresponding heatmap	HEATrank	rank of the pathway by ¦p-value¦ from corresponding heatmap	HEATrank	rank of the pathway by ¦p-value¦ from corresponding heatmap	HEATrank	rank of the pathway by ¦p-value¦ from corresponding heatmap	HEATrank	rank of the pathway by ¦p-value¦ from corresponding heatmap	HEATrank	rank of the pathway by ¦p-value¦ from corresponding heatmap	HEATrank	rank of the pathway by ¦p-value¦ from corresponding heatmap	HEATrank	rank of the pathway by ¦p-value¦ from corresponding heatmap	HEATrank	rank of the pathway by ¦p-value¦ from corresponding heatmap	HEATrank	rank of the pathway by ¦p-value¦ from corresponding heatmap	HEATrank	rank of the pathway by ¦p-value¦ from corresponding heatmap	HEATrank	rank of the pathway by ¦p-value¦ from corresponding heatmap	HEATrank	rank of the pathway by ¦p-value¦ from corresponding heatmap	HEATrank	rank of the pathway by ¦p-value¦ from corresponding heatmap	HEATrank	rank of the pathway by ¦p-value¦ from corresponding heatmap	HEATrank	rank of the pathway by ¦p-value¦ from corresponding heatmap	HEATrank	rank of the pathway by ¦p-value¦ from corresponding heatmap	HEATrank	rank of the pathway by ¦p-value¦ from corresponding heatmap	HEATrank	rank of the pathway by ¦p-value¦ from corresponding heatmap	HEATrank	rank of the pathway by ¦p-value¦ from corresponding heatmap	HEATrank	rank of the pathway by ¦p-value¦ from corresponding heatmap	HEATrank	rank of the pathway by ¦p-value¦ from corresponding heatmap	HEATrank	rank of the pathway by ¦p-value¦ from corresponding heatmap	HEATrank	rank of the pathway by ¦p-value¦ from corresponding heatmap	HEATrank	rank of the pathway by ¦p-value¦ from corresponding heatmap	HEATrank	rank of the pathway by ¦p-value¦ from corresponding heatmap	HEATrank	rank of the pathway by ¦p-value¦ from corresponding heatmap	HEATrank	rank of the pathway by ¦p-value¦ from corresponding heatmap	HEATrank	rank of the pathway by ¦p-value¦ from corresponding heatmap	HEATrank	rank of the pathway by ¦p-value¦ from corresponding heatmap	HEATrank	rank of the pathway by ¦p-value¦ from corresponding heatmap	HEATrank	rank of the pathway by ¦p-value¦ from corresponding heatmap	HEATrank	rank of the pathway by ¦p-value¦ from corresponding heatmap	HEATrank	rank of the pathway by ¦p-value¦ from corresponding heatmap	HEATrank	rank of the pathway by ¦p-value¦ from corresponding heatmap	HEATrank	rank of the pathway by ¦p-value¦ from corresponding heatmap	HEATrank	rank of the pathway by ¦p-value¦ from corresponding heatmap	HEATrank	rank of the pathway by ¦p-value¦ from corresponding heatmap	HEATrank	rank of the pathway by ¦p-value¦ from corresponding heatmap	HEATrank	rank of the pathway by ¦p-value¦ from corresponding heatmap	HEATrank	rank of the pathway by ¦p-value¦ from corresponding heatmap	HEATrank	rank of the pathway by ¦p-value¦ from corresponding heatmap	HEATrank	rank of the pathway by ¦p-value¦ from corresponding heatmap	HEATrank	rank of the pathway by ¦p-value¦ from corresponding heatmap	HEATrank	rank of the pathway by ¦p-value¦ from corresponding heatmap	HEATrank	rank of the pathway by ¦p-value¦ from corresponding heatmap	HEATrank	rank of the pathway by ¦p-value¦ from corresponding heatmap	HEATrank	rank of the pathway by ¦p-value¦ from corresponding heatmap	HEATrank	rank of the pathway by ¦p-value¦ from corresponding heatmap	HEATrank	rank of the pathway by ¦p-value¦ from corresponding heatmap	HEATrank	rank of the pathway by ¦p-value¦ from corresponding heatmap	HEATrank	rank of the pathway by ¦p-value¦ from corresponding heatmap	HEATrank	rank of the pathway by ¦p-value¦ from corresponding heatmap	HEATrank	rank of the pathway by ¦p-value¦ from corresponding heatmap	HEATrank	rank of the pathway by ¦p-value¦ from corresponding heatmap	HEATrank	rank of the pathway by ¦p-value¦ from corresponding heatmap	HEATrank	rank of the pathway by ¦p-value¦ from corresponding heatmap	HEATrank	rank of the pathway by ¦p-value¦ from corresponding heatmap	HEATrank	rank of the pathway by ¦p-value¦ from corresponding heatmap	HEATrank	rank of the pathway by ¦p-value¦ from corresponding heatmap	HEATrank	rank of the pathway by ¦p-value¦ from corresponding heatmap	HEATrank	rank of the pathway by ¦p-value¦ from corresponding heatmap	HEATrank	rank of the pathway by ¦p-value¦ from corresponding heatmap	HEATrank	rank of the pathway by ¦p-value¦ from corresponding heatmap	HEATrank	rank of the pathway by ¦p-value¦ from corresponding heatmap	HEATrank	rank of the pathway by ¦p-value¦ from corresponding heatmap	HEATrank	rank of the pathway by ¦p-value¦ from corresponding heatmap	HEATrank	rank of the pathway by ¦p-value¦ from corresponding heatmap	HEATrank	rank of the pathway by ¦p-value¦ from corresponding heatmap	HEATrank	rank of the pathway by ¦p-value¦ from corresponding heatmap	HEATrank	rank of the pathway by ¦p-value¦ from corresponding heatmap	HEATrank	rank of the pathway by ¦p-value¦ from corresponding heatmap	HEATrank	rank of the pathway by ¦p-value¦ from corresponding heatmap	HEATrank	rank of the pathway by ¦p-value¦ from corresponding heatmap	HEATrank	rank of the pathway by ¦p-value¦ from corresponding heatmap	HEATrank	rank of the pathway by ¦p-value¦ from corresponding heatmap	HEATrank	rank of the pathway by ¦p-value¦ from corresponding heatmap	HEATrank	rank of the pathway by ¦p-value¦ from corresponding heatmap	HEATrank	rank of the pathway by ¦p-value¦ from corresponding heatmap	HEATrank	rank of the pathway by ¦p-value¦ from corresponding heatmap	HEATrank	rank of the pathway by ¦p-value¦ from corresponding heatmap	HEATrank	rank of the pathway by ¦p-value¦ from corresponding heatmap	HEATrank	rank of the pathway by ¦p-value¦ from corresponding heatmap	HEATrank	rank of the pathway by ¦p-value¦ from corresponding heatmap	HEATrank	rank of the pathway by ¦p-value¦ from corresponding heatmap	HEATrank	rank of the pathway by ¦p-value¦ from corresponding heatmap	HEATrank	rank of the pathway by ¦p-value¦ from corresponding heatmap	HEATrank	rank of the pathway by ¦p-value¦ from corresponding heatmap	HEATrank	rank of the pathway by ¦p-value¦ from corresponding heatmap	HEATrank	rank of the pathway by ¦p-value¦ from corresponding heatmap	HEATrank	rank of the pathway by ¦p-value¦ from corresponding heatmap	HEATrank	rank of the pathway by ¦p-value¦ from corresponding heatmap	HEATrank	rank of the pathway by ¦p-value¦ from corresponding heatmap	HEATrank	rank of the pathway by ¦p-value¦ from corresponding heatmap	HEATrank	rank of the pathway by ¦p-value¦ from corresponding heatmap	HEATrank	rank of the pathway by ¦p-value¦ from corresponding heatmap	HEATrank	rank of the pathway by ¦p-value¦ from corresponding heatmap	HEATrank	rank of the pathway by ¦p-value¦ from corresponding heatmap	HEATrank	rank of the pathway by ¦p-value¦ from corresponding heatmap	HEATrank	rank of the pathway by ¦p-value¦ from corresponding heatmap	HEATrank	rank of the pathway by ¦p-value¦ from corresponding heatmap	HEATrank	rank of the pathway by ¦p-value¦ from corresponding heatmap	HEATrank	rank of the pathway by ¦p-value¦ from corresponding heatmap	HEATrank	rank of the pathway by ¦p-value¦ from corresponding heatmap	HEATrank	rank of the pathway by ¦p-value¦ from corresponding heatmap	HEATrank	rank of the pathway by ¦p-value¦ from corresponding heatmap	HEATrank	rank of the pathway by ¦p-value¦ from corresponding heatmap	HEATrank	rank of the pathway by ¦p-value¦ from corresponding heatmap	HEATrank	rank of the pathway by ¦p-value¦ from corresponding heatmap	HEATrank	rank of the pathway by ¦p-value¦ from corresponding heatmap	HEATrank	rank of the pathway by ¦p-value¦ from corresponding heatmap	HEATrank	rank of the pathway by ¦p-value¦ from corresponding heatmap	HEATrank	rank of the pathway by ¦p-value¦ from corresponding heatmap	HEATrank	rank of the pathway by ¦p-value¦ from corresponding heatmap	HEATrank	rank of the pathway by ¦p-value¦ from corresponding heatmap	HEATrank	rank of the pathway by ¦p-value¦ from corresponding heatmap	HEATrank	rank of the pathway by ¦p-value¦ from corresponding heatmap	HEATrank	rank of the pathway by ¦p-value¦ from corresponding heatmap	HEATrank	rank of the pathway by ¦p-value¦ from corresponding heatmap	HEATrank	rank of the pathway by ¦p-value¦ from corresponding heatmap	HEATrank	rank of the pathway by ¦p-value¦ from corresponding heatmap	HEATrank	rank of the pathway by ¦p-value¦ from corresponding heatmap	HEATrank	rank of the pathway by ¦p-value¦ from corresponding heatmap	HEATrank	rank of the pathway by ¦p-value¦ from corresponding heatmap	HEATrank	rank of the pathway by ¦p-value¦ from corresponding heatmap	HEATrank	rank of the pathway by ¦p-value¦ from corresponding heatmap	HEATrank	rank of the pathway by ¦p-value¦ from corresponding heatmap	HEATrank	rank of the pathway by ¦p-value¦ from corresponding heatmap	HEATrank	rank of the pathway by ¦p-value¦ from corresponding heatmap	HEATrank	rank of the pathway by ¦p-value¦ from corresponding heatmap	HEATrank	rank of the pathway by ¦p-value¦ from corresponding heatmap	HEATrank	rank of the pathway by ¦p-value¦ from corresponding heatmap	HEATrank	rank of the pathway by ¦p-value¦ from corresponding heatmap	HEATrank	rank of the pathway by ¦p-value¦ from corresponding heatmap	HEATrank	rank of the pathway by ¦p-value¦ from corresponding heatmap	HEATrank	rank of the pathway by ¦p-value¦ from corresponding heatmap	HEATrank	rank of the pathway by ¦p-value¦ from corresponding heatmap	HEATrank	rank of the pathway by ¦p-value¦ from corresponding heatmap	HEATrank	rank of the pathway by ¦p-value¦ from corresponding heatmap	HEATrank	rank of the pathway by ¦p-value¦ from corresponding heatmap	HEATrank	rank of the pathway by ¦p-value¦ from corresponding heatmap	HEATrank	rank of the pathway by ¦p-value¦ from corresponding heatmap	HEATrank	rank of the pathway by ¦p-value¦ from corresponding heatmap	HEATrank	rank of the pathway by ¦p-value¦ from corresponding heatmap	HEATrank	rank of the pathway by ¦p-value¦ from corresponding heatmap	HEATrank	rank of the pathway by ¦p-value¦ from corresponding heatmap	HEATrank	rank of the pathway by ¦p-value¦ from corresponding heatmap	HEATrank	rank of the pathway by ¦p-value¦ from corresponding heatmap	HEATrank	rank of the pathway by ¦p-value¦ from corresponding heatmap	HEATrank	rank of the pathway by ¦p-value¦ from corresponding heatmap	HEATrank	rank of the pathway by ¦p-value¦ from corresponding heatmap	HEATrank	rank of the pathway by ¦p-value¦ from corresponding heatmap	HEATrank	rank of the pathway by ¦p-value¦ from corresponding heatmap	HEATrank	rank of the pathway by ¦p-value¦ from corresponding heatmap	HEATrank	rank of the pathway by ¦p-value¦ from corresponding heatmap	HEATrank	rank of the pathway by ¦p-value¦ from corresponding heatmap	HEATrank	rank of the pathway by ¦p-value¦ from corresponding heatmap	HEATrank	rank of the pathway by ¦p-value¦ from corresponding heatmap	HEATrank	rank of the pathway by ¦p-value¦ from corresponding heatmap	HEATrank	rank of the pathway by ¦p-value¦ from corresponding heatmap	HEATrank	rank of the pathway by ¦p-value¦ from corresponding heatmap	HEATrank	rank of the pathway by ¦p-value¦ from corresponding heatmap	HEATrank	rank of the pathway by ¦p-value¦ from corresponding heatmap	HEATrank	rank of the pathway by ¦p-value¦ from corresponding heatmap	HEATrank	rank of the pathway by ¦p-value¦ from corresponding heatmap	HEATrank	rank of the pathway by ¦p-value¦ from corresponding heatmap	HEATrank	rank of the pathway by ¦p-value¦ from corresponding heatmap	HEATrank	rank of the pathway by ¦p-value¦ from corresponding heatmap	HEATrank	rank of the pathway by ¦p-value¦ from corresponding heatmap	HEATrank	rank of the pathway by ¦p-value¦ from corresponding heatmap	HEATrank	rank of the pathway by ¦p-value¦ from corresponding heatmap	HEATrank	rank of the pathway by ¦p-value¦ from corresponding heatmap	HEATrank	rank of the pathway by ¦p-value¦ from corresponding heatmap	HEATrank	rank of the pathway by ¦p-value¦ from corresponding heatmap	HEATrank	rank of the pathway by ¦p-value¦ from corresponding heatmap	HEATrank	rank of the pathway by ¦p-value¦ from corresponding heatmap	HEATrank	rank of the pathway by ¦p-value¦ from corresponding heatmap	HEATrank	rank of the pathway by ¦p-value¦ from corresponding heatmap	HEATrank	rank of the pathway by ¦p-value¦ from corresponding heatmap	HEATrank	rank of the pathway by ¦p-value¦ from corresponding heatmap	HEATrank	rank of the pathway by ¦p-value¦ from corresponding heatmap	HEATrank	rank of the pathway by ¦p-value¦ from corresponding heatmap	HEATrank	rank of the pathway by ¦p-value¦ from corresponding heatmap	HEATrank	rank of the pathway by ¦p-value¦ from corresponding heatmap	HEATrank	rank of the pathway by ¦p-value¦ from corresponding heatmap	HEATrank	rank of the pathway by ¦p-value¦ from corresponding heatmap	HEATrank	rank of the pathway by ¦p-value¦ from corresponding heatmap	HEATrank	rank of the pathway by ¦p-value¦ from corresponding heatmap	HEATrank	rank of the pathway by ¦p-value¦ from corresponding heatmap	HEATrank	rank of the pathway by ¦p-value¦ from corresponding heatmap	HEATrank	rank of the pathway by ¦p-value¦ from corresponding heatmap	HEATrank	rank of the pathway by ¦p-value¦ from corresponding heatmap	HEATrank	rank of the pathway by ¦p-value¦ from corresponding heatmap	HEATrank	rank of the pathway by ¦p-value¦ from corresponding heatmap	HEATrank	rank of the pathway by ¦p-value¦ from corresponding heatmap	HEATrank	rank of the pathway by ¦p-value¦ from corresponding heatmap	HEATrank	rank of the pathway by ¦p-value¦ from corresponding heatmap	HEATrank	rank of the pathway by ¦p-value¦ from corresponding heatmap	HEATrank	rank of the pathway by ¦p-value¦ from corresponding heatmap	HEATrank	rank of the pathway by ¦p-value¦ from corresponding heatmap	HEATrank	rank of the pathway by ¦p-value¦ from corresponding heatmap	HEATrank	rank of the pathway by ¦p-value¦ from corresponding heatmap	HEATrank	rank of the pathway by ¦p-value¦ from corresponding heatmap	HEATrank	rank of the pathway by ¦p-value¦ from corresponding heatmap	HEATrank	rank of the pathway by ¦p-value¦ from corresponding heatmap	HEATrank	rank of the pathway by ¦p-value¦ from corresponding heatmap	HEATrank	rank of the pathway by ¦p-value¦ from corresponding heatmap	HEATrank	rank of the pathway by ¦p-value¦ from corresponding heatmap	HEATrank	rank of the pathway by ¦p-value¦ from corresponding heatmap	HEATrank	rank of the pathway by ¦p-value¦ from corresponding heatmap	HEATrank	rank of the pathway by ¦p-value¦ from corresponding heatmap	HEATrank	rank of the pathway by ¦p-value¦ from corresponding heatmap	HEATrank	rank of the pathway by ¦p-value¦ from corresponding heatmap	HEATrank	rank of the pathway by ¦p-value¦ from corresponding heatmap	HEATrank	rank of the pathway by ¦p-value¦ from corresponding heatmap	HEATrank	rank of the pathway by ¦p-value¦ from corresponding heatmap	HEATrank	rank of the pathway by ¦p-value¦ from corresponding heatmap	HEATrank	rank of the pathway by ¦p-value¦ from corresponding heatmap	HEATrank	rank of the pathway by ¦p-value¦ from corresponding heatmap	HEATrank	rank of the pathway by ¦p-value¦ from corresponding heatmap	HEATrank	rank of the pathway by ¦p-value¦ from corresponding heatmap	HEATrank	rank of the pathway by ¦p-value¦ from corresponding heatmap	HEATrank	rank of the pathway by ¦p-value¦ from corresponding heatmap	HEATrank	rank of the pathway by ¦p-value¦ from corresponding heatmap	HEATrank	rank of the pathway by ¦p-value¦ from corresponding heatmap	HEATrank	rank of the pathway by ¦p-value¦ from corresponding heatmap	HEATrank	rank of the pathway by ¦p-value¦ from corresponding heatmap	HEATrank	rank of the pathway by ¦p-value¦ from corresponding heatmap	HEATrank	rank of the pathway by ¦p-value¦ from corresponding heatmap	HEATrank	rank of the pathway by ¦p-value¦ from corresponding heatmap	HEATrank	rank of the pathway by ¦p-value¦ from corresponding heatmap	HEATrank	rank of the pathway by ¦p-value¦ from corresponding heatmap	HEATrank	rank of the pathway by ¦p-value¦ from corresponding heatmap	HEATrank	rank of the pathway by ¦p-value¦ from corresponding heatmap	HEATrank	rank of the pathway by ¦p-value¦ from corresponding heatmap	HEATrank	rank of the pathway by ¦p-value¦ from corresponding heatmap	HEATrank	rank of the pathway by ¦p-value¦ from corresponding heatmap	HEATrank	rank of the pathway by ¦p-value¦ from corresponding heatmap	HEATrank	rank of the pathway by ¦p-value¦ from corresponding heatmap	HEATrank	rank of the pathway by ¦p-value¦ from corresponding heatmap	HEATrank	rank of the pathway by ¦p-value¦ from corresponding heatmap	HEATrank	rank of the pathway by ¦p-value¦ from corresponding heatmap	HEATrank	rank of the pathway by ¦p-value¦ from corresponding heatmap	HEATrank	rank of the pathway by ¦p-value¦ from corresponding heatmap	HEATrank	rank of the pathway by ¦p-value¦ from corresponding heatmap	HEATrank	rank of the pathway by ¦p-value¦ from corresponding heatmap	HEATrank	rank of the pathway by ¦p-value¦ from corresponding heatmap	HEATrank	rank of the pathway by ¦p-value¦ from corresponding heatmap	HEATrank	rank of the pathway by ¦p-value¦ from corresponding heatmap	HEATrank	rank of the pathway by ¦p-value¦ from corresponding heatmap	HEATrank	rank of the pathway by ¦p-value¦ from corresponding heatmap	HEATrank	rank of the pathway by ¦p-value¦ from corresponding heatmap	HEATrank	rank of the pathway by ¦p-value¦ from corresponding heatmap	HEATrank	rank of the pathway by ¦p-value¦ from corresponding heatmap	HEATrank	rank of the pathway by ¦p-value¦ from corresponding heatmap	HEATrank	rank of the pathway by ¦p-value¦ from corresponding heatmap	HEATrank	rank of the pathway by ¦p-value¦ from corresponding heatmap	HEATrank	rank of the pathway by ¦p-value¦ from corresponding heatmap	HEATrank	rank of the pathway by ¦p-value¦ from corresponding heatmap	HEATrank	rank of the pathway by ¦p-value¦ from corresponding heatmap	HEATrank	rank of the pathway by ¦p-value¦ from corresponding heatmap	HEATrank	rank of the pathway by ¦p-value¦ from corresponding heatmap	HEATrank	rank of the pathway by ¦p-value¦ from corresponding heatmap	HEATrank	rank of the pathway by ¦p-value¦ from corresponding heatmap	HEATrank	rank of the pathway by ¦p-value¦ from corresponding heatmap	HEATrank	rank of the pathway by ¦p-value¦ from corresponding heatmap	HEATrank	rank of the pathway by ¦p-value¦ from corresponding heatmap	HEATrank	rank of the pathway by ¦p-value¦ from corresponding heatmap	HEATrank	rank of the pathway by ¦p-value¦ from corresponding heatmap	HEATrank	rank of the pathway by ¦p-value¦ from corresponding heatmap	HEATrank	rank of the pathway by ¦p-value¦ from corresponding heatmap	HEATrank	rank of the pathway by ¦p-value¦ from corresponding heatmap	HEATrank	rank of the pathway by ¦p-value¦ from corresponding heatmap	HEATrank	rank of the pathway by ¦p-value¦ from corresponding heatmap	HEATrank	rank of the pathway by ¦p-value¦ from corresponding heatmap	HEATrank	rank of the pathway by ¦p-value¦ from corresponding heatmap	HEATrank	rank of the pathway by ¦p-value¦ from corresponding heatmap	HEATrank	rank of the pathway by ¦p-value¦ from corresponding heatmap	HEATrank	rank of the pathway by ¦p-value¦ from corresponding heatmap	HEATrank	rank of the pathway by ¦p-value¦ from corresponding heatmap	HEATrank	rank of the pathway by ¦p-value¦ from corresponding heatmap	HEATrank	rank of the pathway by ¦p-value¦ from corresponding heatmap	HEATrank	rank of the pathway by ¦p-value¦ from corresponding heatmap	HEATrank	rank of the pathway by ¦p-value¦ from corresponding heatmap	HEATrank	rank of the pathway by ¦p-value¦ from corresponding heatmap	HEATrank	rank of the pathway by ¦p-value¦ from corresponding heatmap	HEATrank	rank of the pathway by ¦p-value¦ from corresponding heatmap	HEATrank	rank of the pathway by ¦p-value¦ from corresponding heatmap	HEATrank	rank of the pathway by ¦p-value¦ from corresponding heatmap	HEATrank	rank of the pathway by ¦p-value¦ from corresponding heatmap	HEATrank	rank of the pathway by ¦p-value¦ from corresponding heatmap	HEATrank	rank of the pathway by ¦p-value¦ from corresponding heatmap	HEATrank	rank of the pathway by ¦p-value¦ from corresponding heatmap	HEATrank	rank of the pathway by ¦p-value¦ from corresponding heatmap	HEATrank	rank of the pathway by ¦p-value¦ from corresponding heatmap	HEATrank	rank of the pathway by ¦p-value¦ from corresponding heatmap	HEATrank	rank of the pathway by ¦p-value¦ from corresponding heatmap	HEATrank	rank of the pathway by ¦p-value¦ from corresponding heatmap	HEATrank	rank of the pathway by ¦p-value¦ from corresponding heatmap	HEATrank	rank of the pathway by ¦p-value¦ from corresponding heatmap	HEATrank	rank of the pathway by ¦p-value¦ from corresponding heatmap	HEATrank	rank of the pathway by ¦p-value¦ from corresponding heatmap	HEATrank	rank of the pathway by ¦p-value¦ from corresponding heatmap	HEATrank	rank of the pathway by ¦p-value¦ from corresponding heatmap	HEATrank	rank of the pathway by ¦p-value¦ from corresponding heatmap	HEATrank	rank of the pathway by ¦p-value¦ from corresponding heatmap	HEATrank	rank of the pathway by ¦p-value¦ from corresponding heatmap	HEATrank	rank of the pathway by ¦p-value¦ from corresponding heatmap	HEATrank	rank of the pathway by ¦p-value¦ from corresponding heatmap	HEATrank	rank of the pathway by ¦p-value¦ from corresponding heatmap	HEATrank	rank of the pathway by ¦p-value¦ from corresponding heatmap	HEATrank	rank of the pathway by ¦p-value¦ from corresponding heatmap	HEATrank	rank of the pathway by ¦p-value¦ from corresponding heatmap	HEATrank	rank of the pathway by ¦p-value¦ from corresponding heatmap	HEATrank	rank of the pathway by ¦p-value¦ from corresponding heatmap	HEATrank	rank of the pathway by ¦p-value¦ from corresponding heatmap	HEATrank	rank of the pathway by ¦p-value¦ from corresponding heatmap	HEATrank	rank of the pathway by ¦p-value¦ from corresponding heatmap	HEATrank	rank of the pathway by ¦p-value¦ from corresponding heatmap	HEATrank	rank of the pathway by ¦p-value¦ from corresponding heatmap	HEATrank	rank of the pathway by ¦p-value¦ from corresponding heatmap	HEATrank	rank of the pathway by ¦p-value¦ from corresponding heatmap	HEATrank	rank of the pathway by ¦p-value¦ from corresponding heatmap	HEATrank	rank of the pathway by ¦p-value¦ from corresponding heatmap	HEATrank	rank of the pathway by ¦p-value¦ from corresponding heatmap	HEATrank	rank of the pathway by ¦p-value¦ from corresponding heatmap	HEATrank	rank of the pathway by ¦p-value¦ from corresponding heatmap	HEATrank	rank of the pathway by ¦p-value¦ from corresponding heatmap	HEATrank	rank of the pathway by ¦p-value¦ from corresponding heatmap	HEATrank	rank of the pathway by ¦p-value¦ from corresponding heatmap	HEATrank	rank of the pathway by ¦p-value¦ from corresponding heatmap	HEATrank	rank of the pathway by ¦p-value¦ from corresponding heatmap	HEATrank	rank of the pathway by ¦p-value¦ from corresponding heatmap	HEATrank	rank of the pathway by ¦p-value¦ from corresponding heatmap	HEATrank	rank of the pathway by ¦p-value¦ from corresponding heatmap	HEATrank	rank of the pathway by ¦p-value¦ from corresponding heatmap	HEATrank	rank of the pathway by ¦p-value¦ from corresponding heatmap	HEATrank	rank of the pathway by ¦p-value¦ from corresponding heatmap	HEATrank	rank of the pathway by ¦p-value¦ from corresponding heatmap	HEATrank	rank of the pathway by ¦p-value¦ from corresponding heatmap	HEATrank	rank of the pathway by ¦p-value¦ from corresponding heatmap	HEATrank	rank of the pathway by ¦p-value¦ from corresponding heatmap	HEATrank	rank of the pathway by ¦p-value¦ from corresponding heatmap	HEATrank	rank of the pathway by ¦p-value¦ from corresponding heatmap	HEATrank	rank of the pathway by ¦p-value¦ from corresponding heatmap	HEATrank	rank of the pathway by ¦p-value¦ from corresponding heatmap	HEATrank	rank of the pathway by ¦p-value¦ from corresponding heatmap	HEATrank	rank of the pathway by ¦p-value¦ from corresponding heatmap	HEATrank	rank of the pathway by ¦p-value¦ from corresponding heatmap	HEATrank	rank of the pathway by ¦p-value¦ from corresponding heatmap	HEATrank	rank of the pathway by ¦p-value¦ from corresponding heatmap	HEATrank	rank of the pathway by ¦p-value¦ from corresponding heatmap	HEATrank	rank of the pathway by ¦p-value¦ from corresponding heatmap	HEATrank	rank of the pathway by ¦p-value¦ from corresponding heatmap	HEATrank	rank of the pathway by ¦p-value¦ from corresponding heatmap	HEATrank	rank of the pathway by ¦p-value¦ from corresponding heatmap	HEATrank	rank of the pathway by ¦p-value¦ from corresponding heatmap	HEATrank	rank of the pathway by ¦p-value¦ from corresponding heatmap	HEATrank	rank of the pathway by ¦p-value¦ from corresponding heatmap	HEATrank	rank of the pathway by ¦p-value¦ from corresponding heatmap	HEATrank	rank of the pathway by ¦p-value¦ from corresponding heatmap	HEATrank	rank of the pathway by ¦p-value¦ from corresponding heatmap	HEATrank	rank of the pathway by ¦p-value¦ from corresponding heatmap	HEATrank	rank of the pathway by ¦p-value¦ from corresponding heatmap	HEATrank	rank of the pathway by ¦p-value¦ from corresponding heatmap	HEATrank	rank of the pathway by ¦p-value¦ from corresponding heatmap	HEATrank	rank of the pathway by ¦p-value¦ from corresponding heatmap	HEATrank	rank of the pathway by ¦p-value¦ from corresponding heatmap	HEATrank	rank of the pathway by ¦p-value¦ from corresponding heatmap	HEATrank	rank of the pathway by ¦p-value¦ from corresponding heatmap	HEATrank	rank of the pathway by ¦p-value¦ from corresponding heatmap	HEATrank	rank of the pathway by ¦p-value¦ from corresponding heatmap	HEATrank	rank of the pathway by ¦p-value¦ from corresponding heatmap	HEATrank	rank of the pathway by ¦p-value¦ from corresponding heatmap	HEATrank	rank of the pathway by ¦p-value¦ from corresponding heatmap	HEATrank	rank of the pathway by ¦p-value¦ from corresponding heatmap	HEATrank	rank of the pathway by ¦p-value¦ from corresponding heatmap	HEATrank	rank of the pathway by ¦p-value¦ from corresponding heatmap	HEATrank	rank of the pathway by ¦p-value¦ from corresponding heatmap	HEATrank	rank of the pathway by ¦p-value¦ from corresponding heatmap	HEATrank	rank of the pathway by ¦p-value¦ from corresponding heatmap	HEATrank	rank of the pathway by ¦p-value¦ from corresponding heatmap	HEATrank	rank of the pathway by ¦p-value¦ from corresponding heatmap	HEATrank	rank of the pathway by ¦p-value¦ from corresponding heatmap	HEATrank	rank of the pathway by ¦p-value¦ from corresponding heatmap	HEATrank	rank of the pathway by ¦p-value¦ from corresponding heatmap	HEATrank	rank of the pathway by ¦p-value¦ from corresponding heatmap	HEATrank	rank of the pathway by ¦p-value¦ from corresponding heatmap	HEATrank	rank of the pathway by ¦p-value¦ from corresponding heatmap	HEATrank	rank of the pathway by ¦p-value¦ from corresponding heatmap	HEATrank	rank of the pathway by ¦p-value¦ from corresponding heatmap	HEATrank	rank of the pathway by ¦p-value¦ from corresponding heatmap	HEATrank	rank of the pathway by ¦p-value¦ from corresponding heatmap	HEATrank	rank of the pathway by ¦p-value¦ from corresponding heatmap	HEATrank	rank of the pathway by ¦p-value¦ from corresponding heatmap	HEATrank	rank of the pathway by ¦p-value¦ from corresponding heatmap	HEATrank	rank of the pathway by ¦p-value¦ from corresponding heatmap	HEATrank	rank of the pathway by ¦p-value¦ from corresponding heatmap	HEATrank	rank of the pathway by ¦p-value¦ from corresponding heatmap	HEATrank	rank of the pathway by ¦p-value¦ from corresponding heatmap	HEATrank	rank of the pathway by ¦p-value¦ from corresponding heatmap	HEATrank	rank of the pathway by ¦p-value¦ from corresponding heatmap	HEATrank	rank of the pathway by ¦p-value¦ from corresponding heatmap	HEATrank	rank of the pathway by ¦p-value¦ from corresponding heatmap	HEATrank	rank of the pathway by ¦p-value¦ from corresponding heatmap	HEATrank	rank of the pathway by ¦p-value¦ from corresponding heatmap	HEATrank	rank of the pathway by ¦p-value¦ from corresponding heatmap	HEATrank	rank of the pathway by ¦p-value¦ from corresponding heatmap	HEATrank	rank of the pathway by ¦p-value¦ from corresponding heatmap	HEATrank	rank of the pathway by ¦p-value¦ from corresponding heatmap	HEATrank	rank of the pathway by ¦p-value¦ from corresponding heatmap	HEATrank	rank of the pathway by ¦p-value¦ from corresponding heatmap	HEATrank	rank of the pathway by ¦p-value¦ from corresponding heatmap	HEATrank	rank of the pathway by ¦p-value¦ from corresponding heatmap	HEATrank	rank of the pathway by ¦p-value¦ from corresponding heatmap	HEATrank	rank of the pathway by ¦p-value¦ from corresponding heatmap	HEATrank	rank of the pathway by ¦p-value¦ from corresponding heatmap	HEATrank	rank of the pathway by ¦p-value¦ from corresponding heatmap	HEATrank	rank of the pathway by ¦p-value¦ from corresponding heatmap	HEATrank	rank of the pathway by ¦p-value¦ from corresponding heatmap	HEATrank	rank of the pathway by ¦p-value¦ from corresponding heatmap	HEATrank	rank of the pathway by ¦p-value¦ from corresponding heatmap	HEATrank	rank of the pathway by ¦p-value¦ from corresponding heatmap	HEATrank	rank of the pathway by ¦p-value¦ from corresponding heatmap	HEATrank	rank of the pathway by ¦p-value¦ from corresponding heatmap	HEATrank	rank of the pathway by ¦p-value¦ from corresponding heatmap	HEATrank	rank of the pathway by ¦p-value¦ from corresponding heatmap	HEATrank	rank of the pathway by ¦p-value¦ from corresponding heatmap	HEATrank	rank of the pathway by ¦p-value¦ from corresponding heatmap	HEATrank	rank of the pathway by ¦p-value¦ from corresponding heatmap	HEATrank	rank of the pathway by ¦p-value¦ from corresponding heatmap	HEATrank	rank of the pathway by ¦p-value¦ from corresponding heatmap	HEATrank	rank of the pathway by ¦p-value¦ from corresponding heatmap	HEATrank	rank of the pathway by ¦p-value¦ from corresponding heatmap	HEATrank	rank of the pathway by ¦p-value¦ from corresponding heatmap	HEATrank	rank of the pathway by ¦p-value¦ from corresponding heatmap	HEATrank	rank of the pathway by ¦p-value¦ from corresponding heatmap	HEATrank	rank of the pathway by ¦p-value¦ from corresponding heatmap	HEATrank	rank of the pathway by ¦p-value¦ from corresponding heatmap	HEATrank	rank of the pathway by ¦p-value¦ from corresponding heatmap	HEATrank	rank of the pathway by ¦p-value¦ from corresponding heatmap	HEATrank	rank of the pathway by ¦p-value¦ from corresponding heatmap	HEATrank	rank of the pathway by ¦p-value¦ from corresponding heatmap	HEATrank	rank of the pathway by ¦p-value¦ from corresponding heatmap	HEATrank	rank of the pathway by ¦p-value¦ from corresponding heatmap	HEATrank	rank of the pathway by ¦p-value¦ from corresponding heatmap	HEATrank	rank of the pathway by ¦p-value¦ from corresponding heatmap	HEATrank	rank of the pathway by ¦p-value¦ from corresponding heatmap	HEATrank	rank of the pathway by ¦p-value¦ from corresponding heatmap	HEATrank	rank of the pathway by ¦p-value¦ from corresponding heatmap	HEATrank	rank of the pathway by ¦p-value¦ from corresponding heatmap	HEATrank	rank of the pathway by ¦p-value¦ from corresponding heatmap	HEATrank	rank of the pathway by ¦p-value¦ from corresponding heatmap	HEATrank	rank of the pathway by ¦p-value¦ from corresponding heatmap	HEATrank	rank of the pathway by ¦p-value¦ from corresponding heatmap	HEATrank	rank of the pathway by ¦p-value¦ from corresponding heatmap	HEATrank	rank of the pathway by ¦p-value¦ from corresponding heatmap	HEATrank	rank of the pathway by ¦p-value¦ from corresponding heatmap	HEATrank	rank of the pathway by ¦p-value¦ from corresponding heatmap	HEATrank	rank of the pathway by ¦p-value¦ from corresponding heatmap	HEATrank	rank of the pathway by ¦p-value¦ from corresponding heatmap	HEATrank	rank of the pathway by ¦p-value¦ from corresponding heatmap	HEATrank	rank of the pathway by ¦p-value¦ from corresponding heatmap	HEATrank	rank of the pathway by ¦p-value¦ from corresponding heatmap	HEATrank	rank of the pathway by ¦p-value¦ from corresponding heatmap	HEATrank	rank of the pathway by ¦p-value¦ from corresponding heatmap	HEATrank	rank of the pathway by ¦p-value¦ from corresponding heatmap	HEATrank	rank of the pathway by ¦p-value¦ from corresponding heatmap	HEATrank	rank of the pathway by ¦p-value¦ from corresponding heatmap	HEATrank	rank of the pathway by ¦p-value¦ from corresponding heatmap	HEATrank	rank of the pathway by ¦p-value¦ from corresponding heatmap	HEATrank	rank of the pathway by ¦p-value¦ from corresponding heatmap	HEATrank	rank of the pathway by ¦p-value¦ from corresponding heatmap	HEATrank	rank of the pathway by ¦p-value¦ from corresponding heatmap	HEATrank	rank of the pathway by ¦p-value¦ from corresponding heatmap	HEATrank	rank of the pathway by ¦p-value¦ from corresponding heatmap	HEATrank	rank of the pathway by ¦p-value¦ from corresponding heatmap	HEATrank	rank of the pathway by ¦p-value¦ from corresponding heatmap	HEATrank	rank of the pathway by ¦p-value¦ from corresponding heatmap	HEATrank	rank of the pathway by ¦p-value¦ from corresponding heatmap	HEATrank	rank of the pathway by ¦p-value¦ from corresponding heatmap	HEATrank	rank of the pathway by ¦p-value¦ from corresponding heatmap	HEATrank	rank of the pathway by ¦p-value¦ from corresponding heatmap	HEATrank	rank of the pathway by ¦p-value¦ from corresponding heatmap	HEATrank	rank of the pathway by ¦p-value¦ from corresponding heatmap	HEATrank	rank of the pathway by ¦p-value¦ from corresponding heatmap	HEATrank	rank of the pathway by ¦p-value¦ from corresponding heatmap	HEATrank	rank of the pathway by ¦p-value¦ from corresponding heatmap	HEATrank	rank of the pathway by ¦p-value¦ from corresponding heatmap	HEATrank	rank of the pathway by ¦p-value¦ from corresponding heatmap	HEATrank	rank of the pathway by ¦p-value¦ from corresponding heatmap	HEATrank	rank of the pathway by ¦p-value¦ from corresponding heatmap	HEATrank	rank of the pathway by ¦p-value¦ from corresponding heatmap	HEATrank	rank of the pathway by ¦p-value¦ from corresponding heatmap	HEATrank	rank of the pathway by ¦p-value¦ from corresponding heatmap	HEATrank	rank of the pathway by ¦p-value¦ from corresponding heatmap	HEATrank	rank of the pathway by ¦p-value¦ from corresponding heatmap	HEATrank	rank of the pathway by ¦p-value¦ from corresponding heatmap	HEATrank	rank of the pathway by ¦p-value¦ from corresponding heatmap	HEATrank	rank of the pathway by ¦p-value¦ from corresponding heatmap	HEATrank	rank of the pathway by ¦p-value¦ from corresponding heatmap	HEATrank	rank of the pathway by ¦p-value¦ from corresponding heatmap	HEATrank	rank of the pathway by ¦p-value¦ from corresponding heatmap	HEATrank	rank of the pathway by ¦p-value¦ from corresponding heatmap	HEATrank	rank of the pathway by ¦p-value¦ from corresponding heatmap	HEATrank	rank of the pathway by ¦p-value¦ from corresponding heatmap	HEATrank	rank of the pathway by ¦p-value¦ from corresponding heatmap	HEATrank	rank of the pathway by ¦p-value¦ from corresponding heatmap	HEATrank	rank of the pathway by ¦p-value¦ from corresponding heatmap	HEATrank	rank of the pathway by ¦p-value¦ from corresponding heatmap	HEATrank	rank of the pathway by ¦p-value¦ from corresponding heatmap	HEATrank	rank of the pathway by ¦p-value¦ from corresponding heatmap	HEATrank	rank of the pathway by ¦p-value¦ from corresponding heatmap	HEATrank	rank of the pathway by ¦p-value¦ from corresponding heatmap	HEATrank	rank of the pathway by ¦p-value¦ from corresponding heatmap	HEATrank	rank of the pathway by ¦p-value¦ from corresponding heatmap	HEATrank	rank of the pathway by ¦p-value¦ from corresponding heatmap	HEATrank	rank of the pathway by ¦p-value¦ from corresponding heatmap	HEATrank	rank of the pathway by ¦p-value¦ from corresponding heatmap	HEATrank	rank of the pathway by ¦p-value¦ from corresponding heatmap	HEATrank	rank of the pathway by ¦p-value¦ from corresponding heatmap	HEATrank	rank of the pathway by ¦p-value¦ from corresponding heatmap	HEATrank	rank of the pathway by ¦p-value¦ from corresponding heatmap	HEATrank	rank of the pathway by ¦p-value¦ from corresponding heatmap	HEATrank	rank of the pathway by ¦p-value¦ from corresponding heatmap	HEATrank	rank of the pathway by ¦p-value¦ from corresponding heatmap	HEATrank	rank of the pathway by ¦p-value¦ from corresponding heatmap	HEATrank	rank of the pathway by ¦p-value¦ from corresponding heatmap	HEATrank	rank of the pathway by ¦p-value¦ from corresponding heatmap	HEATrank	rank of the pathway by ¦p-value¦ from corresponding heatmap	HEATrank	rank of the pathway by ¦p-value¦ from corresponding heatmap	HEATrank	rank of the pathway by ¦p-value¦ from corresponding heatmap	HEATrank	rank of the pathway by ¦p-value¦ from corresponding heatmap	HEATrank	rank of the pathway by ¦p-value¦ from corresponding heatmap	HEATrank	rank of the pathway by ¦p-value¦ from corresponding heatmap	HEATrank	rank of the pathway by ¦p-value¦ from corresponding heatmap	HEATrank	rank of the pathway by ¦p-value¦ from corresponding heatmap	HEATrank	rank of the pathway by ¦p-value¦ from corresponding heatmap	HEATrank	rank of the pathway by ¦p-value¦ from corresponding heatmap	HEATrank	rank of the pathway by ¦p-value¦ from corresponding heatmap	HEATrank	rank of the pathway by ¦p-value¦ from corresponding heatmap	HEATrank	rank of the pathway by ¦p-value¦ from corresponding heatmap	HEATrank	rank of the pathway by ¦p-value¦ from corresponding heatmap	HEATrank	rank of the pathway by ¦p-value¦ from corresponding heatmap	HEATrank	rank of the pathway by ¦p-value¦ from corresponding heatmap	HEATrank	rank of the pathway by ¦p-value¦ from corresponding heatmap	HEATrank	rank of the pathway by ¦p-value¦ from corresponding heatmap	HEATrank	rank of the pathway by ¦p-value¦ from corresponding heatmap	HEATrank	rank of the pathway by ¦p-value¦ from corresponding heatmap	HEATrank	rank of the pathway by ¦p-value¦ from corresponding heatmap	HEATrank	rank of the pathway by ¦p-value¦ from corresponding heatmap	HEATrank	rank of the pathway by ¦p-value¦ from corresponding heatmap	HEATrank	rank of the pathway by ¦p-value¦ from corresponding heatmap	HEATrank	rank of the pathway by ¦p-value¦ from corresponding heatmap	HEATrank	rank of the pathway by ¦p-value¦ from corresponding heatmap	HEATrank	rank of the pathway by ¦p-value¦ from corresponding heatmap	HEATrank	rank of the pathway by ¦p-value¦ from corresponding heatmap	HEATrank	rank of the pathway by ¦p-value¦ from corresponding heatmap	HEATrank	rank of the pathway by ¦p-value¦ from corresponding heatmap	HEATrank	rank of the pathway by ¦p-value¦ from corresponding heatmap	HEATrank	rank of the pathway by ¦p-value¦ from corresponding heatmap	HEATrank	rank of the pathway by ¦p-value¦ from corresponding heatmap	HEATrank	rank of the pathway by ¦p-value¦ from corresponding heatmap	HEATrank	rank of the pathway by ¦p-value¦ from corresponding heatmap	HEATrank	rank of the pathway by ¦p-value¦ from corresponding heatmap	HEATrank	rank of the pathway by ¦p-value¦ from corresponding heatmap	HEATrank	rank of the pathway by ¦p-value¦ from corresponding heatmap	HEATrank	rank of the pathway by ¦p-value¦ from corresponding heatmap	HEATrank	rank of the pathway by ¦p-value¦ from corresponding heatmap	HEATrank	rank of the pathway by ¦p-value¦ from corresponding heatmap	HEATrank	rank of the pathway by ¦p-value¦ from corresponding heatmap	HEATrank	rank of the pathway by ¦p-value¦ from corresponding heatmap	HEATrank	rank of the pathway by ¦p-value¦ from corresponding heatmap	HEATrank	rank of the pathway by ¦p-value¦ from corresponding heatmap	HEATrank	rank of the pathway by ¦p-value¦ from corresponding heatmap	HEATrank	rank of the pathway by ¦p-value¦ from corresponding heatmap	HEATrank	rank of the pathway by ¦p-value¦ from corresponding heatmap	HEATrank	rank of the pathway by ¦p-value¦ from corresponding heatmap	HEATrank	rank of the pathway by ¦p-value¦ from corresponding heatmap	HEATrank	rank of the pathway by ¦p-value¦ from corresponding heatmap	HEATrank	rank of the pathway by ¦p-value¦ from corresponding heatmap	HEATrank	rank of the pathway by ¦p-value¦ from corresponding heatmap	HEATrank	rank of the pathway by ¦p-value¦ from corresponding heatmap	HEATrank	rank of the pathway by ¦p-value¦ from corresponding heatmap	HEATrank	rank of the pathway by ¦p-value¦ from corresponding heatmap	HEATrank	rank of the pathway by ¦p-value¦ from corresponding heatmap	HEATrank	rank of the pathway by ¦p-value¦ from corresponding heatmap	HEATrank	rank of the pathway by ¦p-value¦ from corresponding heatmap	HEATrank	rank of the pathway by ¦p-value¦ from corresponding heatmap	HEATrank	rank of the pathway by ¦p-value¦ from corresponding heatmap	HEATrank	rank of the pathway by ¦p-value¦ from corresponding heatmap	HEATrank	rank of the pathway by ¦p-value¦ from corresponding heatmap	HEATrank	rank of the pathway by ¦p-value¦ from corresponding heatmap	HEATrank	rank of the pathway by ¦p-value¦ from corresponding heatmap	HEATrank	rank of the pathway by ¦p-value¦ from corresponding heatmap	HEATrank	rank of the pathway by ¦p-value¦ from corresponding heatmap	HEATrank	rank of the pathway by ¦p-value¦ from corresponding heatmap	HEATrank	rank of the pathway by ¦p-value¦ from corresponding heatmap	HEATrank	rank of the pathway by ¦p-value¦ from corresponding heatmap	HEATrank	rank of the pathway by ¦p-value¦ from corresponding heatmap	HEATrank	rank of the pathway by ¦p-value¦ from corresponding heatmap	HEATrank	rank of the pathway by ¦p-value¦ from corresponding heatmap	HEATrank	rank of the pathway by ¦p-value¦ from corresponding heatmap	HEATrank	rank of the pathway by ¦p-value¦ from corresponding heatmap	HEATrank	rank of the pathway by ¦p-value¦ from corresponding heatmap	HEATrank	rank of the pathway by ¦p-value¦ from corresponding heatmap	HEATrank	rank of the pathway by ¦p-value¦ from corresponding heatmap	HEATrank	rank of the pathway by ¦p-value¦ from corresponding heatmap	HEATrank	rank of the pathway by ¦p-value¦ from corresponding heatmap	HEATrank	rank of the pathway by ¦p-value¦ from corresponding heatmap	HEATrank	rank of the pathway by ¦p-value¦ from corresponding heatmap	HEATrank	rank of the pathway by ¦p-value¦ from corresponding heatmap	HEATrank	rank of the pathway by ¦p-value¦ from corresponding heatmap	HEATrank	rank of the pathway by ¦p-value¦ from corresponding heatmap	HEATrank	rank of the pathway by ¦p-value¦ from corresponding heatmap	HEATrank	rank of the pathway by ¦p-value¦ from corresponding heatmap	HEATrank	rank of the pathway by ¦p-value¦ from corresponding heatmap	HEATrank	rank of the pathway by ¦p-value¦ from corresponding heatmap	HEATrank	rank of the pathway by ¦p-value¦ from corresponding heatmap	HEATrank	rank of the pathway by ¦p-value¦ from corresponding heatmap	HEATrank	rank of the pathway by ¦p-value¦ from corresponding heatmap	HEATrank	rank of the pathway by ¦p-value¦ from corresponding heatmap	HEATrank	rank of the pathway by ¦p-value¦ from corresponding heatmap	HEATrank	rank of the pathway by ¦p-value¦ from corresponding heatmap	HEATrank	rank of the pathway by ¦p-value¦ from corresponding heatmap	HEATrank	rank of the pathway by ¦p-value¦ from corresponding heatmap	HEATrank	rank of the pathway by ¦p-value¦ from corresponding heatmap	HEATrank	rank of the pathway by ¦p-value¦ from corresponding heatmap	HEATrank	rank of the pathway by ¦p-value¦ from corresponding heatmap	HEATrank	rank of the pathway by ¦p-value¦ from corresponding heatmap	HEATrank	rank of the pathway by ¦p-value¦ from corresponding heatmap	HEATrank	rank of the pathway by ¦p-value¦ from corresponding heatmap	HEATrank	rank of the pathway by ¦p-value¦ from corresponding heatmap	HEATrank	rank of the pathway by ¦p-value¦ from corresponding heatmap	HEATrank	rank of the pathway by ¦p-value¦ from corresponding heatmap	HEATrank	rank of the pathway by ¦p-value¦ from corresponding heatmap	HEATrank	rank of the pathway by ¦p-value¦ from corresponding heatmap	HEATrank	rank of the pathway by ¦p-value¦ from corresponding heatmap	HEATrank	rank of the pathway by ¦p-value¦ from corresponding heatmap	HEATrank	rank of the pathway by ¦p-value¦ from corresponding heatmap	HEATrank	rank of the pathway by ¦p-value¦ from corresponding heatmap	HEATrank	rank of the pathway by ¦p-value¦ from corresponding heatmap	HEATrank	rank of the pathway by ¦p-value¦ from corresponding heatmap	HEATrank	rank of the pathway by ¦p-value¦ from corresponding heatmap	HEATrank	rank of the pathway by ¦p-value¦ from corresponding heatmap	HEATrank	rank of the pathway by ¦p-value¦ from corresponding heatmap	HEATrank	rank of the pathway by ¦p-value¦ from corresponding heatmap	HEATrank	rank of the pathway by ¦p-value¦ from corresponding heatmap	HEATrank	rank of the pathway by ¦p-value¦ from corresponding heatmap	HEATrank	rank of the pathway by ¦p-value¦ from corresponding heatmap	HEATrank	rank of the pathway by ¦p-value¦ from corresponding heatmap	HEATrank	rank of the pathway by ¦p-value¦ from corresponding heatmap	HEATrank	rank of the pathway by ¦p-value¦ from corresponding heatmap	HEATrank	rank of the pathway by ¦p-value¦ from corresponding heatmap	HEATrank	rank of the pathway by ¦p-value¦ from corresponding heatmap	HEATrank	rank of the pathway by ¦p-value¦ from corresponding heatmap	HEATrank	rank of the pathway by ¦p-value¦ from corresponding heatmap	HEATrank	rank of the pathway by ¦p-value¦ from corresponding heatmap	HEATrank	rank of the pathway by ¦p-value¦ from corresponding heatmap	HEATrank	rank of the pathway by ¦p-value¦ from corresponding heatmap	HEATrank	rank of the pathway by ¦p-value¦ from corresponding heatmap	HEATrank	rank of the pathway by ¦p-value¦ from corresponding heatmap	HEATrank	rank of the pathway by ¦p-value¦ from corresponding heatmap	HEATrank	rank of the pathway by ¦p-value¦ from corresponding heatmap	HEATrank	rank of the pathway by ¦p-value¦ from corresponding heatmap	HEATrank	rank of the pathway by ¦p-value¦ from corresponding heatmap	HEATrank	rank of the pathway by ¦p-value¦ from corresponding heatmap	HEATrank	rank of the pathway by ¦p-value¦ from corresponding heatmap	HEATrank	rank of the pathway by ¦p-value¦ from corresponding heatmap	HEATrank	rank of the pathway by ¦p-value¦ from corresponding heatmap	HEATrank	rank of the pathway by ¦p-value¦ from corresponding heatmap	HEATrank	rank of the pathway by ¦p-value¦ from corresponding heatmap	HEATrank	rank of the pathway by ¦p-value¦ from corresponding heatmap	HEATrank	rank of the pathway by ¦p-value¦ from corresponding heatmap	HEATrank	rank of the pathway by ¦p-value¦ from corresponding heatmap	HEATrank	rank of the pathway by ¦p-value¦ from corresponding heatmap	HEATrank	rank of the pathway by ¦p-value¦ from corresponding heatmap	HEATrank	rank of the pathway by ¦p-value¦ from corresponding heatmap	HEATrank	rank of the pathway by ¦p-value¦ from corresponding heatmap	HEATrank	rank of the pathway by ¦p-value¦ from corresponding heatmap	HEATrank	rank of the pathway by ¦p-value¦ from corresponding heatmap	HEATrank	rank of the pathway by ¦p-value¦ from corresponding heatmap	HEATrank	rank of the pathway by ¦p-value¦ from corresponding heatmap	HEATrank	rank of the pathway by ¦p-value¦ from corresponding heatmap	HEATrank	rank of the pathway by ¦p-value¦ from corresponding heatmap	HEATrank	rank of the pathway by ¦p-value¦ from corresponding heatmap	HEATrank	rank of the pathway by ¦p-value¦ from corresponding heatmap	HEATrank	rank of the pathway by ¦p-value¦ from corresponding heatmap	HEATrank	rank of the pathway by ¦p-value¦ from corresponding heatmap	HEATrank	rank of the pathway by ¦p-value¦ from corresponding heatmap	HEATrank	rank of the pathway by ¦p-value¦ from corresponding heatmap	HEATrank	rank of the pathway by ¦p-value¦ from corresponding heatmap	HEATrank	rank of the pathway by ¦p-value¦ from corresponding heatmap	HEATrank	rank of the pathway by ¦p-value¦ from corresponding heatmap	HEATrank	rank of the pathway by ¦p-value¦ from corresponding heatmap	HEATrank	rank of the pathway by ¦p-value¦ from corresponding heatmap	HEATrank	rank of the pathway by ¦p-value¦ from corresponding heatmap	HEATrank	rank of the pathway by ¦p-value¦ from corresponding heatmap	HEATrank	rank of the pathway by ¦p-value¦ from corresponding heatmap	HEATrank	rank of the pathway by ¦p-value¦ from corresponding heatmap	HEATrank	rank of the pathway by ¦p-value¦ from corresponding heatmap	HEATrank	rank of the pathway by ¦p-value¦ from corresponding heatmap	HEATrank	rank of the pathway by ¦p-value¦ from corresponding heatmap	HEATrank	rank of the pathway by ¦p-value¦ from corresponding heatmap	HEATrank	rank of the pathway by ¦p-value¦ from corresponding heatmap	HEATrank	rank of the pathway by ¦p-value¦ from corresponding heatmap	HEATrank	rank of the pathway by ¦p-value¦ from corresponding heatmap	HEATrank	rank of the pathway by ¦p-value¦ from corresponding heatmap	HEATrank	rank of the pathway by ¦p-value¦ from corresponding heatmap	HEATrank	rank of the pathway by ¦p-value¦ from corresponding heatmap	HEATrank	rank of the pathway by ¦p-value¦ from corresponding heatmap	HEATrank	rank of the pathway by ¦p-value¦ from corresponding heatmap	HEATrank	rank of the pathway by ¦p-value¦ from corresponding heatmap	HEATrank	rank of the pathway by ¦p-value¦ from corresponding heatmap	HEATrank	rank of the pathway by ¦p-value¦ from corresponding heatmap	HEATrank	rank of the pathway by ¦p-value¦ from corresponding heatmap	HEATrank	rank of the pathway by ¦p-value¦ from corresponding heatmap	HEATrank	rank of the pathway by ¦p-value¦ from corresponding heatmap	HEATrank	rank of the pathway by ¦p-value¦ from corresponding heatmap	HEATrank	rank of the pathway by ¦p-value¦ from corresponding heatmap	HEATrank	rank of the pathway by ¦p-value¦ from corresponding heatmap	HEATrank	rank of the pathway by ¦p-value¦ from corresponding heatmap	HEATrank	rank of the pathway by ¦p-value¦ from corresponding heatmap	HEATrank	rank of the pathway by ¦p-value¦ from corresponding heatmap	HEATrank	rank of the pathway by ¦p-value¦ from corresponding heatmap	HEATrank	rank of the pathway by ¦p-value¦ from corresponding heatmap	HEATrank	rank of the pathway by ¦p-value¦ from corresponding heatmap	HEATrank	rank of the pathway by ¦p-value¦ from corresponding heatmap	HEATrank	rank of the pathway by ¦p-value¦ from corresponding heatmap	HEATrank	rank of the pathway by ¦p-value¦ from corresponding heatmap	HEATrank	rank of the pathway by ¦p-value¦ from corresponding heatmap	HEATrank	rank of the pathway by ¦p-value¦ from corresponding heatmap	HEATrank	rank of the pathway by ¦p-value¦ from corresponding heatmap	HEATrank	rank of the pathway by ¦p-value¦ from corresponding heatmap	HEATrank	rank of the pathway by ¦p-value¦ from corresponding heatmap	HEATrank	rank of the pathway by ¦p-value¦ from corresponding heatmap	HEATrank	rank of the pathway by ¦p-value¦ from corresponding heatmap	HEATrank	rank of the pathway by ¦p-value¦ from corresponding heatmap	HEATrank	rank of the pathway by ¦p-value¦ from corresponding heatmap	HEATrank	rank of the pathway by ¦p-value¦ from corresponding heatmap	HEATrank	rank of the pathway by ¦p-value¦ from corresponding heatmap	HEATrank	rank of the pathway by ¦p-value¦ from corresponding heatmap	HEATrank	rank of the pathway by ¦p-value¦ from corresponding heatmap	HEATrank	rank of the pathway by ¦p-value¦ from corresponding heatmap	HEATrank	rank of the pathway by ¦p-value¦ from corresponding heatmap	HEATrank	rank of the pathway by ¦p-value¦ from corresponding heatmap	HEATrank	rank of the pathway by ¦p-value¦ from corresponding heatmap	HEATrank	rank of the pathway by ¦p-value¦ from corresponding heatmap	HEATrank	rank of the pathway by ¦p-value¦ from corresponding heatmap	HEATrank	rank of the pathway by ¦p-value¦ from corresponding heatmap	HEATrank	rank of the pathway by ¦p-value¦ from corresponding heatmap	HEATrank	rank of the pathway by ¦p-value¦ from corresponding heatmap	HEATrank	rank of the pathway by ¦p-value¦ from corresponding heatmap	HEATrank	rank of the pathway by ¦p-value¦ from corresponding heatmap	HEATrank	rank of the pathway by ¦p-value¦ from corresponding heatmap	HEATrank	rank of the pathway by ¦p-value¦ from corresponding heatmap	HEATrank	rank of the pathway by ¦p-value¦ from corresponding heatmap	HEATrank	rank of the pathway by ¦p-value¦ from corresponding heatmap	HEATrank	rank of the pathway by ¦p-value¦ from corresponding heatmap	HEATrank	rank of the pathway by ¦p-value¦ from corresponding heatmap	HEATrank	rank of the pathway by ¦p-value¦ from corresponding heatmap	HEATrank	rank of the pathway by ¦p-value¦ from corresponding heatmap	HEATrank	rank of the pathway by ¦p-value¦ from corresponding heatmap	HEATrank	rank of the pathway by ¦p-value¦ from corresponding heatmap	HEATrank	rank of the pathway by ¦p-value¦ from corresponding heatmap	HEATrank	rank of the pathway by ¦p-value¦ from corresponding heatmap	HEATrank	rank of the pathway by ¦p-value¦ from corresponding heatmap	HEATrank	rank of the pathway by ¦p-value¦ from corresponding heatmap	HEATrank	rank of the pathway by ¦p-value¦ from corresponding heatmap	HEATrank	rank of the pathway by ¦p-value¦ from corresponding heatmap	HEATrank	rank of the pathway by ¦p-value¦ from corresponding heatmap	HEATrank	rank of the pathway by ¦p-value¦ from corresponding heatmap	HEATrank	rank of the pathway by ¦p-value¦ from corresponding heatmap	HEATrank	rank of the pathway by ¦p-value¦ from corresponding heatmap	HEATrank	rank of the pathway by ¦p-value¦ from corresponding heatmap	HEATrank	rank of the pathway by ¦p-value¦ from corresponding heatmap	HEATrank	rank of the pathway by ¦p-value¦ from corresponding heatmap	HEATrank	rank of the pathway by ¦p-value¦ from corresponding heatmap	HEATrank	rank of the pathway by ¦p-value¦ from corresponding heatmap	HEATrank	rank of the pathway by ¦p-value¦ from corresponding heatmap	HEATrank	rank of the pathway by ¦p-value¦ from corresponding heatmap	HEATrank	rank of the pathway by ¦p-value¦ from corresponding heatmap	HEATrank	rank of the pathway by ¦p-value¦ from corresponding heatmap	HEATrank	rank of the pathway by ¦p-value¦ from corresponding heatmap	HEATrank	rank of the pathway by ¦p-value¦ from corresponding heatmap	HEATrank	rank of the pathway by ¦p-value¦ from corresponding heatmap	HEATrank	rank of the pathway by ¦p-value¦ from corresponding heatmap	HEATrank	rank of the pathway by ¦p-value¦ from corresponding heatmap	HEATrank	rank of the pathway by ¦p-value¦ from corresponding heatmap	HEATrank	rank of the pathway by ¦p-value¦ from corresponding heatmap	HEATrank	rank of the pathway by ¦p-value¦ from corresponding heatmap	HEATrank	rank of the pathway by ¦p-value¦ from corresponding heatmap	HEATrank	rank of the pathway by ¦p-value¦ from corresponding heatmap	HEATrank	rank of the pathway by ¦p-value¦ from corresponding heatmap	HEATrank	rank of the pathway by ¦p-value¦ from corresponding heatmap	HEATrank	rank of the pathway by ¦p-value¦ from corresponding heatmap	HEATrank	rank of the pathway by ¦p-value¦ from corresponding heatmap	HEATrank	rank of the pathway by ¦p-value¦ from corresponding heatmap	HEATrank	rank of the pathway by ¦p-value¦ from corresponding heatmap	HEATrank	rank of the pathway by ¦p-value¦ from corresponding heatmap	HEATrank	rank of the pathway by ¦p-value¦ from corresponding heatmap	HEATrank	rank of the pathway by ¦p-value¦ from corresponding heatmap	HEATrank	rank of the pathway by ¦p-value¦ from corresponding heatmap	HEATrank	rank of the pathway by ¦p-value¦ from corresponding heatmap	HEATrank	rank of the pathway by ¦p-value¦ from corresponding heatmap	HEATrank	rank of the pathway by ¦p-value¦ from corresponding heatmap	HEATrank	rank of the pathway by ¦p-value¦ from corresponding heatmap	HEATrank	rank of the pathway by ¦p-value¦ from corresponding heatmap	HEATrank	rank of the pathway by ¦p-value¦ from corresponding heatmap	HEATrank	rank of the pathway by ¦p-value¦ from corresponding heatmap	HEATrank	rank of the pathway by ¦p-value¦ from corresponding heatmap	HEATrank	rank of the pathway by ¦p-value¦ from corresponding heatmap	HEATrank	rank of the pathway by ¦p-value¦ from corresponding heatmap	HEATrank	rank of the pathway by ¦p-value¦ from corresponding heatmap	HEATrank	rank of the pathway by ¦p-value¦ from corresponding heatmap	HEATrank	rank of the pathway by ¦p-value¦ from corresponding heatmap	HEATrank	rank of the pathway by ¦p-value¦ from corresponding heatmap	HEATrank	rank of the pathway by ¦p-value¦ from corresponding heatmap	HEATrank	rank of the pathway by ¦p-value¦ from corresponding heatmap	HEATrank	rank of the pathway by ¦p-value¦ from corresponding heatmap	HEATrank	rank of the pathway by ¦p-value¦ from corresponding heatmap	HEATrank	rank of the pathway by ¦p-value¦ from corresponding heatmap	HEATrank	rank of the pathway by ¦p-value¦ from corresponding heatmap	HEATrank	rank of the pathway by ¦p-value¦ from corresponding heatmap	HEATrank	rank of the pathway by ¦p-value¦ from corresponding heatmap	HEATrank	rank of the pathway by ¦p-value¦ from corresponding heatmap	HEATrank	rank of the pathway by ¦p-value¦ from corresponding heatmap	HEATrank	rank of the pathway by ¦p-value¦ from corresponding heatmap	HEATrank	rank of the pathway by ¦p-value¦ from corresponding heatmap	HEATrank	rank of the pathway by ¦p-value¦ from corresponding heatmap	HEATrank	rank of the pathway by ¦p-value¦ from corresponding heatmap	HEATrank	rank of the pathway by ¦p-value¦ from corresponding heatmap	HEATrank	rank of the pathway by ¦p-value¦ from corresponding heatmap	HEATrank	rank of the pathway by ¦p-value¦ from corresponding heatmap	HEATrank	rank of the pathway by ¦p-value¦ from corresponding heatmap	HEATrank	rank of the pathway by ¦p-value¦ from corresponding heatmap	HEATrank	rank of the pathway by ¦p-value¦ from corresponding heatmap	HEATrank	rank of the pathway by ¦p-value¦ from corresponding heatmap	HEATrank	rank of the pathway by ¦p-value¦ from corresponding heatmap	HEATrank	rank of the pathway by ¦p-value¦ from corresponding heatmap	HEATrank	rank of the pathway by ¦p-value¦ from corresponding heatmap	HEATrank	rank of the pathway by ¦p-value¦ from corresponding heatmap	HEATrank	rank of the pathway by ¦p-value¦ from corresponding heatmap	HEATrank	rank of the pathway by ¦p-value¦ from corresponding heatmap	HEATrank	rank of the pathway by ¦p-value¦ from corresponding heatmap	HEATrank	rank of the pathway by ¦p-value¦ from corresponding heatmap	HEATrank	rank of the pathway by ¦p-value¦ from corresponding heatmap	HEATrank	rank of the pathway by ¦p-value¦ from corresponding heatmap	HEATrank	rank of the pathway by ¦p-value¦ from corresponding heatmap	HEATrank	rank of the pathway by ¦p-value¦ from corresponding heatmap	HEATrank	rank of the pathway by ¦p-value¦ from corresponding heatmap	HEATrank	rank of the pathway by ¦p-value¦ from corresponding heatmap	HEATrank	rank of the pathway by ¦p-value¦ from corresponding heatmap	HEATrank	rank of the pathway by ¦p-value¦ from corresponding heatmap	HEATrank	rank of the pathway by ¦p-value¦ from corresponding heatmap	HEATrank	rank of the pathway by ¦p-value¦ from corresponding heatmap	HEATrank	rank of the pathway by ¦p-value¦ from corresponding heatmap	HEATrank	rank of the pathway by ¦p-value¦ from corresponding heatmap	HEATrank	rank of the pathway by ¦p-value¦ from corresponding heatmap	HEATrank	rank of the pathway by ¦p-value¦ from corresponding heatmap	HEATrank	rank of the pathway by ¦p-value¦ from corresponding heatmap	HEATrank	rank of the pathway by ¦p-value¦ from corresponding heatmap	HEATrank	rank of the pathway by ¦p-value¦ from corresponding heatmap	HEATrank	rank of the pathway by ¦p-value¦ from corresponding heatmap	HEATrank	rank of the pathway by ¦p-value¦ from corresponding heatmap	HEATrank	rank of the pathway by ¦p-value¦ from corresponding heatmap	HEATrank	rank of the pathway by ¦p-value¦ from corresponding heatmap	HEATrank	rank of the pathway by ¦p-value¦ from corresponding heatmap	HEATrank	rank of the pathway by ¦p-value¦ from corresponding heatmap	HEATrank	rank of the pathway by ¦p-value¦ from corresponding heatmap	HEATrank	rank of the pathway by ¦p-value¦ from corresponding heatmap	HEATrank	rank of the pathway by ¦p-value¦ from corresponding heatmap	HEATrank	rank of the pathway by ¦p-value¦ from corresponding heatmap	HEATrank	rank of the pathway by ¦p-value¦ from corresponding heatmap	HEATrank	rank of the pathway by ¦p-value¦ from corresponding heatmap	HEATrank	rank of the pathway by ¦p-value¦ from corresponding heatmap	HEATrank	rank of the pathway by ¦p-value¦ from corresponding heatmap	HEATrank	rank of the pathway by ¦p-value¦ from corresponding heatmap	HEATrank	rank of the pathway by ¦p-value¦ from corresponding heatmap	HEATrank	rank of the pathway by ¦p-value¦ from corresponding heatmap	HEATrank	rank of the pathway by ¦p-value¦ from corresponding heatmap	HEATrank	rank of the pathway by ¦p-value¦ from corresponding heatmap	HEATrank	rank of the pathway by ¦p-value¦ from corresponding heatmap	HEATrank	rank of the pathway by ¦p-value¦ from corresponding heatmap	HEATrank	rank of the pathway by ¦p-value¦ from corresponding heatmap	HEATrank	rank of the pathway by ¦p-value¦ from corresponding heatmap	HEATrank	rank of the pathway by ¦p-value¦ from corresponding heatmap	HEATrank	rank of the pathway by ¦p-value¦ from corresponding heatmap	HEATrank	rank of the pathway by ¦p-value¦ from corresponding heatmap	HEATrank	rank of the pathway by ¦p-value¦ from corresponding heatmap	HEATrank	rank of the pathway by ¦p-value¦ from corresponding heatmap	HEATrank	rank of the pathway by ¦p-value¦ from corresponding heatmap	HEATrank	rank of the pathway by ¦p-value¦ from corresponding heatmap	HEATrank	rank of the pathway by ¦p-value¦ from corresponding heatmap	HEATrank	rank of the pathway by ¦p-value¦ from corresponding heatmap	HEATrank	rank of the pathway by ¦p-value¦ from corresponding heatmap	HEATrank	rank of the pathway by ¦p-value¦ from corresponding heatmap	HEATrank	rank of the pathway by ¦p-value¦ from corresponding heatmap	HEATrank	rank of the pathway by ¦p-value¦ from corresponding heatmap	HEATrank	rank of the pathway by ¦p-value¦ from corresponding heatmap	HEATrank	rank of the pathway by ¦p-value¦ from corresponding heatmap	HEATrank	rank of the pathway by ¦p-value¦ from corresponding heatmap	HEATrank	rank of the pathway by ¦p-value¦ from corresponding heatmap	HEATrank	rank of the pathway by ¦p-value¦ from corresponding heatmap	HEATrank	rank of the pathway by ¦p-value¦ from corresponding heatmap	HEATrank	rank of the pathway by ¦p-value¦ from corresponding heatmap	HEATrank	rank of the pathway by ¦p-value¦ from corresponding heatmap	HEATrank	rank of the pathway by ¦p-value¦ from corresponding heatmap	HEATrank	rank of the pathway by ¦p-value¦ from corresponding heatmap	HEATrank	rank of the pathway by ¦p-value¦ from corresponding heatmap	HEATrank	rank of the pathway by ¦p-value¦ from corresponding heatmap	HEATrank	rank of the pathway by ¦p-value¦ from corresponding heatmap	HEATrank	rank of the pathway by ¦p-value¦ from corresponding heatmap	HEATrank	rank of the pathway by ¦p-value¦ from corresponding heatmap	HEATrank	rank of the pathway by ¦p-value¦ from corresponding heatmap	HEATrank	rank of the pathway by ¦p-value¦ from corresponding heatmap	HEATrank	rank of the pathway by ¦p-value¦ from corresponding heatmap	HEATrank	rank of the pathway by ¦p-value¦ from corresponding heatmap	HEATrank	rank of the pathway by ¦p-value¦ from corresponding heatmap	HEATrank	rank of the pathway by ¦p-value¦ from corresponding heatmap	HEATrank	rank of the pathway by ¦p-value¦ from corresponding heatmap	HEATrank	rank of the pathway by ¦p-value¦ from corresponding heatmap	HEATrank	rank of the pathway by ¦p-value¦ from corresponding heatmap	HEATrank	rank of the pathway by ¦p-value¦ from corresponding heatmap	HEATrank	rank of the pathway by ¦p-value¦ from corresponding heatmap	HEATrank	rank of the pathway by ¦p-value¦ from corresponding heatmap	HEATrank	rank of the pathway by ¦p-value¦ from corresponding heatmap	HEATrank	rank of the pathway by ¦p-value¦ from corresponding heatmap	HEATrank	rank of the pathway by ¦p-value¦ from corresponding heatmap	HEATrank	rank of the pathway by ¦p-value¦ from corresponding heatmap	HEATrank	rank of the pathway by ¦p-value¦ from corresponding heatmap	HEATrank	rank of the pathway by ¦p-value¦ from corresponding heatmap	HEATrank	rank of the pathway by ¦p-value¦ from corresponding heatmap	HEATrank	rank of the pathway by ¦p-value¦ from corresponding heatmap	HEATrank	rank of the pathway by ¦p-value¦ from corresponding heatmap	HEATrank	rank of the pathway by ¦p-value¦ from corresponding heatmap	HEATrank	rank of the pathway by ¦p-value¦ from corresponding heatmap	HEATrank	rank of the pathway by ¦p-value¦ from corresponding heatmap	HEATrank	rank of the pathway by ¦p-value¦ from corresponding heatmap	HEATrank	rank of the pathway by ¦p-value¦ from corresponding heatmap	HEATrank	rank of the pathway by ¦p-value¦ from corresponding heatmap	HEATrank	rank of the pathway by ¦p-value¦ from corresponding heatmap	HEATrank	rank of the pathway by ¦p-value¦ from corresponding heatmap	HEATrank	rank of the pathway by ¦p-value¦ from corresponding heatmap	HEATrank	rank of the pathway by ¦p-value¦ from corresponding heatmap	HEATrank	rank of the pathway by ¦p-value¦ from corresponding heatmap	HEATrank	rank of the pathway by ¦p-value¦ from corresponding heatmap	HEATrank	rank of the pathway by ¦p-value¦ from corresponding heatmap	HEATrank	rank of the pathway by ¦p-value¦ from corresponding heatmap	HEATrank	rank of the pathway by ¦p-value¦ from corresponding heatmap	HEATrank	rank of the pathway by ¦p-value¦ from corresponding heatmap	HEATrank	rank of the pathway by ¦p-value¦ from corresponding heatmap	HEATrank	rank of the pathway by ¦p-value¦ from corresponding heatmap	HEATrank	rank of the pathway by ¦p-value¦ from corresponding heatmap	HEATrank	rank of the pathway by ¦p-value¦ from corresponding heatmap	HEATrank	rank of the pathway by ¦p-value¦ from corresponding heatmap	HEATrank	rank of the pathway by ¦p-value¦ from corresponding heatmap	HEATrank	rank of the pathway by ¦p-value¦ from corresponding heatmap	HEATrank	rank of the pathway by ¦p-value¦ from corresponding heatmap	HEATrank	rank of the pathway by ¦p-value¦ from corresponding heatmap	HEATrank	rank of the pathway by ¦p-value¦ from corresponding heatmap	HEATrank	rank of the pathway by ¦p-value¦ from corresponding heatmap	HEATrank	rank of the pathway by ¦p-value¦ from corresponding heatmap	HEATrank	rank of the pathway by ¦p-value¦ from corresponding heatmap	HEATrank	rank of the pathway by ¦p-value¦ from corresponding heatmap	HEATrank	rank of the pathway by ¦p-value¦ from corresponding heatmap	HEATrank	rank of the pathway by ¦p-value¦ from corresponding heatmap	HEATrank	rank of the pathway by ¦p-value¦ from corresponding heatmap	HEATrank	rank of the pathway by ¦p-value¦ from corresponding heatmap	HEATrank	rank of the pathway by ¦p-value¦ from corresponding heatmap	HEATrank	rank of the pathway by ¦p-value¦ from corresponding heatmap	HEATrank	rank of the pathway by ¦p-value¦ from corresponding heatmap	HEATrank	rank of the pathway by ¦p-value¦ from corresponding heatmap	HEATrank	rank of the pathway by ¦p-value¦ from corresponding heatmap	HEATrank	rank of the pathway by ¦p-value¦ from corresponding heatmap	HEATrank	rank of the pathway by ¦p-value¦ from corresponding heatmap	HEATrank	rank of the pathway by ¦p-value¦ from corresponding heatmap	HEATrank	rank of the pathway by ¦p-value¦ from corresponding heatmap	HEATrank	rank of the pathway by ¦p-value¦ from corresponding heatmap	HEATrank	rank of the pathway by ¦p-value¦ from corresponding heatmap	HEATrank	rank of the pathway by ¦p-value¦ from corresponding heatmap	HEATrank	rank of the pathway by ¦p-value¦ from corresponding heatmap	HEATrank	rank of the pathway by ¦p-value¦ from corresponding heatmap	HEATrank	rank of the pathway by ¦p-value¦ from corresponding heatmap	HEATrank	rank of the pathway by ¦p-value¦ from corresponding heatmap	HEATrank	rank of the pathway by ¦p-value¦ from corresponding heatmap	HEATrank	rank of the pathway by ¦p-value¦ from corresponding heatmap	HEATrank	rank of the pathway by ¦p-value¦ from corresponding heatmap	HEATrank	rank of the pathway by ¦p-value¦ from corresponding heatmap	HEATrank	rank of the pathway by ¦p-value¦ from corresponding heatmap	HEATrank	rank of the pathway by ¦p-value¦ from corresponding heatmap	HEATrank	rank of the pathway by ¦p-value¦ from corresponding heatmap	HEATrank	rank of the pathway by ¦p-value¦ from corresponding heatmap	HEATrank	rank of the pathway by ¦p-value¦ from corresponding heatmap	HEATrank	rank of the pathway by ¦p-value¦ from corresponding heatmap	HEATrank	rank of the pathway by ¦p-value¦ from corresponding heatmap	HEATrank	rank of the pathway by ¦p-value¦ from corresponding heatmap	HEATrank	rank of the pathway by ¦p-value¦ from corresponding heatmap	HEATrank	rank of the pathway by ¦p-value¦ from corresponding heatmap	HEATrank	rank of the pathway by ¦p-value¦ from corresponding heatmap	HEATrank	rank of the pathway by ¦p-value¦ from corresponding heatmap	HEATrank	rank of the pathway by ¦p-value¦ from corresponding heatmap	HEATrank	rank of the pathway by ¦p-value¦ from corresponding heatmap	HEATrank	rank of the pathway by ¦p-value¦ from corresponding heatmap	HEATrank	rank of the pathway by ¦p-value¦ from corresponding heatmap	HEATrank	rank of the pathway by ¦p-value¦ from corresponding heatmap	HEATrank	rank of the pathway by ¦p-value¦ from corresponding heatmap	HEATrank	rank of the pathway by ¦p-value¦ from corresponding heatmap	HEATrank	rank of the pathway by ¦p-value¦ from corresponding heatmap	HEATrank	rank of the pathway by ¦p-value¦ from corresponding heatmap	HEATrank	rank of the pathway by ¦p-value¦ from corresponding heatmap	HEATrank	rank of the pathway by ¦p-value¦ from corresponding heatmap	HEATrank	rank of the pathway by ¦p-value¦ from corresponding heatmap	HEATrank	rank of the pathway by ¦p-value¦ from corresponding heatmap	HEATrank	rank of the pathway by ¦p-value¦ from corresponding heatmap	HEATrank	rank of the pathway by ¦p-value¦ from corresponding heatmap	HEATrank	rank of the pathway by ¦p-value¦ from corresponding heatmap	HEATrank	rank of the pathway by ¦p-value¦ from corresponding heatmap	HEATrank	rank of the pathway by ¦p-value¦ from corresponding heatmap	HEATrank	rank of the pathway by ¦p-value¦ from corresponding heatmap	HEATrank	rank of the pathway by ¦p-value¦ from corresponding heatmap	HEATrank	rank of the pathway by ¦p-value¦ from corresponding heatmap	HEATrank	rank of the pathway by ¦p-value¦ from corresponding heatmap	HEATrank	rank of the pathway by ¦p-value¦ from corresponding heatmap	HEATrank	rank of the pathway by ¦p-value¦ from corresponding heatmap	HEATrank	rank of the pathway by ¦p-value¦ from corresponding heatmap	HEATrank	rank of the pathway by ¦p-value¦ from corresponding heatmap	HEATrank	rank of the pathway by ¦p-value¦ from corresponding heatmap	HEATrank	rank of the pathway by ¦p-value¦ from corresponding heatmap	HEATrank	rank of the pathway by ¦p-value¦ from corresponding heatmap	HEATrank	rank of the pathway by ¦p-value¦ from corresponding heatmap	HEATrank	rank of the pathway by ¦p-value¦ from corresponding heatmap	HEATrank	rank of the pathway by ¦p-value¦ from corresponding heatmap	HEATrank	rank of the pathway by ¦p-value¦ from corresponding heatmap	HEATrank	rank of the pathway by ¦p-value¦ from corresponding heatmap	HEATrank	rank of the pathway by ¦p-value¦ from corresponding heatmap	HEATrank	rank of the pathway by ¦p-value¦ from corresponding heatmap	HEATrank	rank of the pathway by ¦p-value¦ from corresponding heatmap	HEATrank	rank of the pathway by ¦p-value¦ from corresponding heatmap	HEATrank	rank of the pathway by ¦p-value¦ from corresponding heatmap	HEATrank	rank of the pathway by ¦p-value¦ from corresponding heatmap	HEATrank	rank of the pathway by ¦p-value¦ from corresponding heatmap	HEATrank	rank of the pathway by ¦p-value¦ from corresponding heatmap	HEATrank	rank of the pathway by ¦p-value¦ from corresponding heatmap	HEATrank	rank of the pathway by ¦p-value¦ from corresponding heatmap	HEATrank	rank of the pathway by ¦p-value¦ from corresponding heatmap	HEATrank	rank of the pathway by ¦p-value¦ from corresponding heatmap	HEATrank	rank of the pathway by ¦p-value¦ from corresponding heatmap	HEATrank	rank of the pathway by ¦p-value¦ from corresponding heatmap	HEATrank	rank of the pathway by ¦p-value¦ from corresponding heatmap	HEATrank	rank of the pathway by ¦p-value¦ from corresponding heatmap	HEATrank	rank of the pathway by ¦p-value¦ from corresponding heatmap	HEATrank	rank of the pathway by ¦p-value¦ from corresponding heatmap	HEATrank	rank of the pathway by ¦p-value¦ from corresponding heatmap	HEATrank	rank of the pathway by ¦p-value¦ from corresponding heatmap	HEATrank	rank of the pathway by ¦p-value¦ from corresponding heatmap	HEATrank	rank of the pathway by ¦p-value¦ from corresponding heatmap	HEATrank	rank of the pathway by ¦p-value¦ from corresponding heatmap	HEATrank	rank of the pathway by ¦p-value¦ from corresponding heatmap	HEATrank	rank of the pathway by ¦p-value¦ from corresponding heatmap	HEATrank	rank of the pathway by ¦p-value¦ from corresponding heatmap	HEATrank	rank of the pathway by ¦p-value¦ from corresponding heatmap	HEATrank	rank of the pathway by ¦p-value¦ from corresponding heatmap	HEATrank	rank of the pathway by ¦p-value¦ from corresponding heatmap	HEATrank	rank of the pathway by ¦p-value¦ from corresponding heatmap	HEATrank	rank of the pathway by ¦p-value¦ from corresponding heatmap	HEATrank	rank of the pathway by ¦p-value¦ from corresponding heatmap	HEATrank	rank of the pathway by ¦p-value¦ from corresponding heatmap	HEATrank	rank of the pathway by ¦p-value¦ from corresponding heatmap	HEATrank	rank of the pathway by ¦p-value¦ from corresponding heatmap	HEATrank	rank of the pathway by ¦p-value¦ from corresponding heatmap	HEATrank	rank of the pathway by ¦p-value¦ from corresponding heatmap	HEATrank	rank of the pathway by ¦p-value¦ from corresponding heatmap	HEATrank	rank of the pathway by ¦p-value¦ from corresponding heatmap	HEATrank	rank of the pathway by ¦p-value¦ from corresponding heatmap	HEATrank	rank of the pathway by ¦p-value¦ from corresponding heatmap	HEATrank	rank of the pathway by ¦p-value¦ from corresponding heatmap	HEATrank	rank of the pathway by ¦p-value¦ from corresponding heatmap	HEATrank	rank of the pathway by ¦p-value¦ from corresponding heatmap	HEATrank	rank of the pathway by ¦p-value¦ from corresponding heatmap	HEATrank	rank of the pathway by ¦p-value¦ from corresponding heatmap	HEATrank	rank of the pathway by ¦p-value¦ from corresponding heatmap	HEATrank	rank of the pathway by ¦p-value¦ from corresponding heatmap	HEATrank	rank of the pathway by ¦p-value¦ from corresponding heatmap	HEATrank	rank of the pathway by ¦p-value¦ from corresponding heatmap	HEATrank	rank of the pathway by ¦p-value¦ from corresponding heatmap	HEATrank	rank of the pathway by ¦p-value¦ from corresponding heatmap	HEATrank	rank of the pathway by ¦p-value¦ from corresponding heatmap	HEATrank	rank of the pathway by ¦p-value¦ from corresponding heatmap	HEATrank	rank of the pathway by ¦p-value¦ from corresponding heatmap	HEATrank	rank of the pathway by ¦p-value¦ from corresponding heatmap	HEATrank	rank of the pathway by ¦p-value¦ from corresponding heatmap	HEATrank	rank of the pathway by ¦p-value¦ from corresponding heatmap	HEATrank	rank of the pathway by ¦p-value¦ from corresponding heatmap	HEATrank	rank of the pathway by ¦p-value¦ from corresponding heatmap	HEATrank	rank of the pathway by ¦p-value¦ from corresponding heatmap	HEATrank	rank of the pathway by ¦p-value¦ from corresponding heatmap	HEATrank	rank of the pathway by ¦p-value¦ from corresponding heatmap	HEATrank	rank of the pathway by ¦p-value¦ from corresponding heatmap	HEATrank	rank of the pathway by ¦p-value¦ from corresponding heatmap	HEATrank	rank of the pathway by ¦p-value¦ from corresponding heatmap	HEATrank	rank of the pathway by ¦p-value¦ from corresponding heatmap	HEATrank	rank of the pathway by ¦p-value¦ from corresponding heatmap	HEATrank	rank of the pathway by ¦p-value¦ from corresponding heatmap	HEATrank	rank of the pathway by ¦p-value¦ from corresponding heatmap	HEATrank	rank of the pathway by ¦p-value¦ from corresponding heatmap	HEATrank	rank of the pathway by ¦p-value¦ from corresponding heatmap	HEATrank	rank of the pathway by ¦p-value¦ from corresponding heatmap	HEATrank	rank of the pathway by ¦p-value¦ from corresponding heatmap	HEATrank	rank of the pathway by ¦p-value¦ from corresponding heatmap	HEATrank	rank of the pathway by ¦p-value¦ from corresponding heatmap	HEATrank	rank of the pathway by ¦p-value¦ from corresponding heatmap	HEATrank	rank of the pathway by ¦p-value¦ from corresponding heatmap	HEATrank	rank of the pathway by ¦p-value¦ from corresponding heatmap	HEATrank	rank of the pathway by ¦p-value¦ from corresponding heatmap	HEATrank	rank of the pathway by ¦p-value¦ from corresponding heatmap	HEATrank	rank of the pathway by ¦p-value¦ from corresponding heatmap	HEATrank	rank of the pathway by ¦p-value¦ from corresponding heatmap	HEATrank	rank of the pathway by ¦p-value¦ from corresponding heatmap	HEATrank	rank of the pathway by ¦p-value¦ from corresponding heatmap	HEATrank	rank of the pathway by ¦p-value¦ from corresponding heatmap	HEATrank	rank of the pathway by ¦p-value¦ from corresponding heatmap	HEATrank	rank of the pathway by ¦p-value¦ from corresponding heatmap	HEATrank	rank of the pathway by ¦p-value¦ from corresponding heatmap	HEATrank	rank of the pathway by ¦p-value¦ from corresponding heatmap	HEATrank	rank of the pathway by ¦p-value¦ from corresponding heatmap	HEATrank	rank of the pathway by ¦p-value¦ from corresponding heatmap	HEATrank	rank of the pathway by ¦p-value¦ from corresponding heatmap	HEATrank	rank of the pathway by ¦p-value¦ from corresponding heatmap	HEATrank	rank of the pathway by ¦p-value¦ from corresponding heatmap	HEATrank	rank of the pathway by ¦p-value¦ from corresponding heatmap	HEATrank	rank of the pathway by ¦p-value¦ from corresponding heatmap	HEATrank	rank of the pathway by ¦p-value¦ from corresponding heatmap	HEATrank	rank of the pathway by ¦p-value¦ from corresponding heatmap	HEATrank	rank of the pathway by ¦p-value¦ from corresponding heatmap	HEATrank	rank of the pathway by ¦p-value¦ from corresponding heatmap	HEATrank	rank of the pathway by ¦p-value¦ from corresponding heatmap	HEATrank	rank of the pathway by ¦p-value¦ from corresponding heatmap	HEATrank	rank of the pathway by ¦p-value¦ from corresponding heatmap	HEATrank	rank of the pathway by ¦p-value¦ from corresponding heatmap	HEATrank	rank of the pathway by ¦p-value¦ from corresponding heatmap	HEATrank	rank of the pathway by ¦p-value¦ from corresponding heatmap	HEATrank	rank of the pathway by ¦p-value¦ from corresponding heatmap	HEATrank	rank of the pathway by ¦p-value¦ from corresponding heatmap	HEATrank	rank of the pathway by ¦p-value¦ from corresponding heatmap	HEATrank	rank of the pathway by ¦p-value¦ from corresponding heatmap	HEATrank	rank of the pathway by ¦p-value¦ from corresponding heatmap	HEATrank	rank of the pathway by ¦p-value¦ from corresponding heatmap	HEATrank	rank of the pathway by ¦p-value¦ from corresponding heatmap	HEATrank	rank of the pathway by ¦p-value¦ from corresponding heatmap	HEATrank	rank of the pathway by ¦p-value¦ from corresponding heatmap	HEATrank	rank of the pathway by ¦p-value¦ from corresponding heatmap	HEATrank	rank of the pathway by ¦p-value¦ from corresponding heatmap	HEATrank	rank of the pathway by ¦p-value¦ from corresponding heatmap	HEATrank	rank of the pathway by ¦p-value¦ from corresponding heatmap	HEATrank	rank of the pathway by ¦p-value¦ from corresponding heatmap	HEATrank	rank of the pathway by ¦p-value¦ from corresponding heatmap	HEATrank	rank of the pathway by ¦p-value¦ from corresponding heatmap	HEATrank	rank of the pathway by ¦p-value¦ from corresponding heatmap	HEATrank	rank of the pathway by ¦p-value¦ from corresponding heatmap	HEATrank	rank of the pathway by ¦p-value¦ from corresponding heatmap	HEATrank	rank of the pathway by ¦p-value¦ from corresponding heatmap	HEATrank	rank of the pathway by ¦p-value¦ from corresponding heatmap	HEATrank	rank of the pathway by ¦p-value¦ from corresponding heatmap	HEATrank	rank of the pathway by ¦p-value¦ from corresponding heatmap	HEATrank	rank of the pathway by ¦p-value¦ from corresponding heatmap	HEATrank	rank of the pathway by ¦p-value¦ from corresponding heatmap	HEATrank	rank of the pathway by ¦p-value¦ from corresponding heatmap	HEATrank	rank of the pathway by ¦p-value¦ from corresponding heatmap	HEATrank	rank of the pathway by ¦p-value¦ from corresponding heatmap	HEATrank	rank of the pathway by ¦p-value¦ from corresponding heatmap	HEATrank	rank of the pathway by ¦p-value¦ from corresponding heatmap	HEATrank	rank of the pathway by ¦p-value¦ from corresponding heatmap	HEATrank	rank of the pathway by ¦p-value¦ from corresponding heatmap	HEATrank	rank of the pathway by ¦p-value¦ from corresponding heatmap	HEATrank	rank of the pathway by ¦p-value¦ from corresponding heatmap	HEATrank	rank of the pathway by ¦p-value¦ from corresponding heatmap	HEATrank	rank of the pathway by ¦p-value¦ from corresponding heatmap	HEATrank	rank of the pathway by ¦p-value¦ from corresponding heatmap	HEATrank	rank of the pathway by ¦p-value¦ from corresponding heatmap	HEATrank	rank of the pathway by ¦p-value¦ from corresponding heatmap	HEATrank	rank of the pathway by ¦p-value¦ from corresponding heatmap	HEATrank	rank of the pathway by ¦p-value¦ from corresponding heatmap	HEATrank	rank of the pathway by ¦p-value¦ from corresponding heatmap	HEATrank	rank of the pathway by ¦p-value¦ from corresponding heatmap	HEATrank	rank of the pathway by ¦p-value¦ from corresponding heatmap	HEATrank	rank of the pathway by ¦p-value¦ from corresponding heatmap	HEATrank	rank of the pathway by ¦p-value¦ from corresponding heatmap	HEATrank	rank of the pathway by ¦p-value¦ from corresponding heatmap	HEATrank	rank of the pathway by ¦p-value¦ from corresponding heatmap	HEATrank	rank of the pathway by ¦p-value¦ from corresponding heatmap	HEATrank	rank of the pathway by ¦p-value¦ from corresponding heatmap	HEATrank	rank of the pathway by ¦p-value¦ from corresponding heatmap	HEATrank	rank of the pathway by ¦p-value¦ from corresponding heatmap	HEATrank	rank of the pathway by ¦p-value¦ from corresponding heatmap	HEATrank	rank of the pathway by ¦p-value¦ from corresponding heatmap	HEATrank	rank of the pathway by ¦p-value¦ from corresponding heatmap	HEATrank	rank of the pathway by ¦p-value¦ from corresponding heatmap	HEATrank	rank of the pathway by ¦p-value¦ from corresponding heatmap	HEATrank	rank of the pathway by ¦p-value¦ from corresponding heatmap	HEATrank	rank of the pathway by ¦p-value¦ from corresponding heatmap	HEATrank	rank of the pathway by ¦p-value¦ from corresponding heatmap	HEATrank	rank of the pathway by ¦p-value¦ from corresponding heatmap	HEATrank	rank of the pathway by ¦p-value¦ from corresponding heatmap	HEATrank	rank of the pathway by ¦p-value¦ from corresponding heatmap	HEATrank	rank of the pathway by ¦p-value¦ from corresponding heatmap	HEATrank	rank of the pathway by ¦p-value¦ from corresponding heatmap	HEATrank	rank of the pathway by ¦p-value¦ from corresponding heatmap	HEATrank	rank of the pathway by ¦p-value¦ from corresponding heatmap	HEATrank	rank of the pathway by ¦p-value¦ from corresponding heatmap	HEATrank	rank of the pathway by ¦p-value¦ from corresponding heatmap	HEATrank	rank of the pathway by ¦p-value¦ from corresponding heatmap	HEATrank	rank of the pathway by ¦p-value¦ from corresponding heatmap	HEATrank	rank of the pathway by ¦p-value¦ from corresponding heatmap	HEATrank	rank of the pathway by ¦p-value¦ from corresponding heatmap	HEATrank	rank of the pathway by ¦p-value¦ from corresponding heatmap	HEATrank	rank of the pathway by ¦p-value¦ from corresponding heatmap	HEATrank	rank of the pathway by ¦p-value¦ from corresponding heatmap	HEATrank	rank of the pathway by ¦p-value¦ from corresponding heatmap	HEATrank	rank of the pathway by ¦p-value¦ from corresponding heatmap	HEATrank	rank of the pathway by ¦p-value¦ from corresponding heatmap	HEATrank	rank of the pathway by ¦p-value¦ from corresponding heatmap	HEATrank	rank of the pathway by ¦p-value¦ from corresponding heatmap	HEATrank	rank of the pathway by ¦p-value¦ from corresponding heatmap	HEATrank	rank of the pathway by ¦p-value¦ from corresponding heatmap	HEATrank	rank of the pathway by ¦p-value¦ from corresponding heatmap	HEATrank	rank of the pathway by ¦p-value¦ from corresponding heatmap	HEATrank	rank of the pathway by ¦p-value¦ from corresponding heatmap	HEATrank	rank of the pathway by ¦p-value¦ from corresponding heatmap	HEATrank	rank of the pathway by ¦p-value¦ from corresponding heatmap	HEATrank	rank of the pathway by ¦p-value¦ from corresponding heatmap	HEATrank	rank of the pathway by ¦p-value¦ from corresponding heatmap	HEATrank	rank of the pathway by ¦p-value¦ from corresponding heatmap	HEATrank	rank of the pathway by ¦p-value¦ from corresponding heatmap	HEATrank	rank of the pathway by ¦p-value¦ from corresponding heatmap	HEATrank	rank of the pathway by ¦p-value¦ from corresponding heatmap	HEATrank	rank of the pathway by ¦p-value¦ from corresponding heatmap	HEATrank	rank of the pathway by ¦p-value¦ from corresponding heatmap	HEATrank	rank of the pathway by ¦p-value¦ from corresponding heatmap	HEATrank	rank of the pathway by ¦p-value¦ from corresponding heatmap	HEATrank	rank of the pathway by ¦p-value¦ from corresponding heatmap	HEATrank	rank of the pathway by ¦p-value¦ from corresponding heatmap	HEATrank	rank of the pathway by ¦p-value¦ from corresponding heatmap	HEATrank	rank of the pathway by ¦p-value¦ from corresponding heatmap	HEATrank	rank of the pathway by ¦p-value¦ from corresponding heatmap	HEATrank	rank of the pathway by ¦p-value¦ from corresponding heatmap	HEATrank	rank of the pathway by ¦p-value¦ from corresponding heatmap	HEATrank	rank of the pathway by ¦p-value¦ from corresponding heatmap	HEATrank	rank of the pathway by ¦p-value¦ from corresponding heatmap	HEATrank	rank of the pathway by ¦p-value¦ from corresponding heatmap	HEATrank	rank of the pathway by ¦p-value¦ from corresponding heatmap	HEATrank	rank of the pathway by ¦p-value¦ from corresponding heatmap	HEATrank	rank of the pathway by ¦p-value¦ from corresponding heatmap	HEATrank	rank of the pathway by ¦p-value¦ from corresponding heatmap	HEATrank	rank of the pathway by ¦p-value¦ from corresponding heatmap	HEATrank	rank of the pathway by ¦p-value¦ from corresponding heatmap	HEATrank	rank of the pathway by ¦p-value¦ from corresponding heatmap	HEATrank	rank of the pathway by ¦p-value¦ from corresponding heatmap	HEATrank	rank of the pathway by ¦p-value¦ from corresponding heatmap	HEATrank	rank of the pathway by ¦p-value¦ from corresponding heatmap	HEATrank	rank of the pathway by ¦p-value¦ from corresponding heatmap	HEATrank	rank of the pathway by ¦p-value¦ from corresponding heatmap	HEATrank	rank of the pathway by ¦p-value¦ from corresponding heatmap	HEATrank	rank of the pathway by ¦p-value¦ from corresponding heatmap	HEATrank	rank of the pathway by ¦p-value¦ from corresponding heatmap	HEATrank	rank of the pathway by ¦p-value¦ from corresponding heatmap	HEATrank	rank of the pathway by ¦p-value¦ from corresponding heatmap	HEATrank	rank of the pathway by ¦p-value¦ from corresponding heatmap	HEATrank	rank of the pathway by ¦p-value¦ from corresponding heatmap	HEATrank	rank of the pathway by ¦p-value¦ from corresponding heatmap	HEATrank	rank of the pathway by ¦p-value¦ from corresponding heatmap	HEATrank	rank of the pathway by ¦p-value¦ from corresponding heatmap	HEATrank	rank of the pathway by ¦p-value¦ from corresponding heatmap	HEATrank	rank of the pathway by ¦p-value¦ from corresponding heatmap	HEATrank	rank of the pathway by ¦p-value¦ from corresponding heatmap	HEATrank	rank of the pathway by ¦p-value¦ from corresponding heatmap	HEATrank	rank of the pathway by ¦p-value¦ from corresponding heatmap	HEATrank	rank of the pathway by ¦p-value¦ from corresponding heatmap	HEATrank	rank of the pathway by ¦p-value¦ from corresponding heatmap	HEATrank	rank of the pathway by ¦p-value¦ from corresponding heatmap	HEATrank	rank of the pathway by ¦p-value¦ from corresponding heatmap	HEATrank	rank of the pathway by ¦p-value¦ from corresponding heatmap	HEATrank	rank of the pathway by ¦p-value¦ from corresponding heatmap	HEATrank	rank of the pathway by ¦p-value¦ from corresponding heatmap	HEATrank	rank of the pathway by ¦p-value¦ from corresponding heatmap	HEATrank	rank of the pathway by ¦p-value¦ from corresponding heatmap	HEATrank	rank of the pathway by ¦p-value¦ from corresponding heatmap	HEATrank	rank of the pathway by ¦p-value¦ from corresponding heatmap	HEATrank	rank of the pathway by ¦p-value¦ from corresponding heatmap	HEATrank	rank of the pathway by ¦p-value¦ from corresponding heatmap	HEATrank	rank of the pathway by ¦p-value¦ from corresponding heatmap	HEATrank	rank of the pathway by ¦p-value¦ from corresponding heatmap	HEATrank	rank of the pathway by ¦p-value¦ from corresponding heatmap	HEATrank	rank of the pathway by ¦p-value¦ from corresponding heatmap	HEATrank	rank of the pathway by ¦p-value¦ from corresponding heatmap	HEATrank	rank of the pathway by ¦p-value¦ from corresponding heatmap	HEATrank	rank of the pathway by ¦p-value¦ from corresponding heatmap	HEATrank	rank of the pathway by ¦p-value¦ from corresponding heatmap	HEATrank	rank of the pathway by ¦p-value¦ from corresponding heatmap	HEATrank	rank of the pathway by ¦p-value¦ from corresponding heatmap	HEATrank	rank of the pathway by ¦p-value¦ from corresponding heatmap	HEATrank	rank of the pathway by ¦p-value¦ from corresponding heatmap	HEATrank	rank of the pathway by ¦p-value¦ from corresponding heatmap	HEATrank	rank of the pathway by ¦p-value¦ from corresponding heatmap	HEATrank	rank of the pathway by ¦p-value¦ from corresponding heatmap	HEATrank	rank of the pathway by ¦p-value¦ from corresponding heatmap	HEATrank	rank of the pathway by ¦p-value¦ from corresponding heatmap	HEATrank	rank of the pathway by ¦p-value¦ from corresponding heatmap	HEATrank	rank of the pathway by ¦p-value¦ from corresponding heatmap	HEATrank	rank of the pathway by ¦p-value¦ from corresponding heatmap	HEATrank	rank of the pathway by ¦p-value¦ from corresponding heatmap	HEATrank	rank of the pathway by ¦p-value¦ from corresponding heatmap	HEATrank	rank of the pathway by ¦p-value¦ from corresponding heatmap	HEATrank	rank of the pathway by ¦p-value¦ from corresponding heatmap	HEATrank	rank of the pathway by ¦p-value¦ from corresponding heatmap	HEATrank	rank of the pathway by ¦p-value¦ from corresponding heatmap	HEATrank	rank of the pathway by ¦p-value¦ from corresponding heatmap	HEATrank	rank of the pathway by ¦p-value¦ from corresponding heatmap	HEATrank	rank of the pathway by ¦p-value¦ from corresponding heatmap	HEATrank	rank of the pathway by ¦p-value¦ from corresponding heatmap	HEATrank	rank of the pathway by ¦p-value¦ from corresponding heatmap	HEATrank	rank of the pathway by ¦p-value¦ from corresponding heatmap	HEATrank	rank of the pathway by ¦p-value¦ from corresponding heatmap	HEATrank	rank of the pathway by ¦p-value¦ from corresponding heatmap	HEATrank	rank of the pathway by ¦p-value¦ from corresponding heatmap	HEATrank	rank of the pathway by ¦p-value¦ from corresponding heatmap	HEATrank	rank of the pathway by ¦p-value¦ from corresponding heatmap	HEATrank	rank of the pathway by ¦p-value¦ from corresponding heatmap	HEATrank	rank of the pathway by ¦p-value¦ from corresponding heatmap	HEATrank	rank of the pathway by ¦p-value¦ from corresponding heatmap	HEATrank	rank of the pathway by ¦p-value¦ from corresponding heatmap	HEATrank	rank of the pathway by ¦p-value¦ from corresponding heatmap	HEATrank	rank of the pathway by ¦p-value¦ from corresponding heatmap	HEATrank	rank of the pathway by ¦p-value¦ from corresponding heatmap	HEATrank	rank of the pathway by ¦p-value¦ from corresponding heatmap	HEATrank	rank of the pathway by ¦p-value¦ from corresponding heatmap	HEATrank	rank of the pathway by ¦p-value¦ from corresponding heatmap	HEATrank	rank of the pathway by ¦p-value¦ from corresponding heatmap	HEATrank	rank of the pathway by ¦p-value¦ from corresponding heatmap	HEATrank	rank of the pathway by ¦p-value¦ from corresponding heatmap	HEATrank	rank of the pathway by ¦p-value¦ from corresponding heatmap	HEATrank	rank of the pathway by ¦p-value¦ from corresponding heatmap	HEATrank	rank of the pathway by ¦p-value¦ from corresponding heatmap	HEATrank	rank of the pathway by ¦p-value¦ from corresponding heatmap	HEATrank	rank of the pathway by ¦p-value¦ from corresponding heatmap	HEATrank	rank of the pathway by ¦p-value¦ from corresponding heatmap	HEATrank	rank of the pathway by ¦p-value¦ from corresponding heatmap	HEATrank	rank of the pathway by ¦p-value¦ from corresponding heatmap	HEATrank	rank of the pathway by ¦p-value¦ from corresponding heatmap	HEATrank	rank of the pathway by ¦p-value¦ from corresponding heatmap	HEATrank	rank of the pathway by ¦p-value¦ from corresponding heatmap	HEATrank	rank of the pathway by ¦p-value¦ from corresponding heatmap	HEATrank	rank of the pathway by ¦p-value¦ from corresponding heatmap	HEATrank	rank of the pathway by ¦p-value¦ from corresponding heatmap	HEATrank	rank of the pathway by ¦p-value¦ from corresponding heatmap	HEATrank	rank of the pathway by ¦p-value¦ from corresponding heatmap	HEATrank	rank of the pathway by ¦p-value¦ from corresponding heatmap	HEATrank	rank of the pathway by ¦p-value¦ from corresponding heatmap	HEATrank	rank of the pathway by ¦p-value¦ from corresponding heatmap	HEATrank	rank of the pathway by ¦p-value¦ from corresponding heatmap	HEATrank	rank of the pathway by ¦p-value¦ from corresponding heatmap	HEATrank	rank of the pathway by ¦p-value¦ from corresponding heatmap	HEATrank	rank of the pathway by ¦p-value¦ from corresponding heatmap	HEATrank	rank of the pathway by ¦p-value¦ from corresponding heatmap	HEATrank	rank of the pathway by ¦p-value¦ from corresponding heatmap	HEATrank	rank of the pathway by ¦p-value¦ from corresponding heatmap	HEATrank	rank of the pathway by ¦p-value¦ from corresponding heatmap	HEATrank	rank of the pathway by ¦p-value¦ from corresponding heatmap	HEATrank	rank of the pathway by ¦p-value¦ from corresponding heatmap	HEATrank	rank of the pathway by ¦p-value¦ from corresponding heatmap	HEATrank	rank of the pathway by ¦p-value¦ from corresponding heatmap	HEATrank	rank of the pathway by ¦p-value¦ from corresponding heatmap	HEATrank	rank of the pathway by ¦p-value¦ from corresponding heatmap	HEATrank	rank of the pathway by ¦p-value¦ from corresponding heatmap	HEATrank	rank of the pathway by ¦p-value¦ from corresponding heatmap	HEATrank	rank of the pathway by ¦p-value¦ from corresponding heatmap	HEATrank	rank of the pathway by ¦p-value¦ from corresponding heatmap	HEATrank	rank of the pathway by ¦p-value¦ from corresponding heatmap	HEATrank	rank of the pathway by ¦p-value¦ from corresponding heatmap	HEATrank	rank of the pathway by ¦p-value¦ from corresponding heatmap	HEATrank	rank of the pathway by ¦p-value¦ from corresponding heatmap	HEATrank	rank of the pathway by ¦p-value¦ from corresponding heatmap	HEATrank	rank of the pathway by ¦p-value¦ from corresponding heatmap	HEATrank	rank of the pathway by ¦p-value¦ from corresponding heatmap	HEATrank	rank of the pathway by ¦p-value¦ from corresponding heatmap	HEATrank	rank of the pathway by ¦p-value¦ from corresponding heatmap	HEATrank	rank of the pathway by ¦p-value¦ from corresponding heatmap	HEATrank	rank of the pathway by ¦p-value¦ from corresponding heatmap	HEATrank	rank of the pathway by ¦p-value¦ from corresponding heatmap	HEATrank	rank of the pathway by ¦p-value¦ from corresponding heatmap	HEATrank	rank of the pathway by ¦p-value¦ from corresponding heatmap	HEATrank	rank of the pathway by ¦p-value¦ from corresponding heatmap	HEATrank	rank of the pathway by ¦p-value¦ from corresponding heatmap	HEATrank	rank of the pathway by ¦p-value¦ from corresponding heatmap	HEATrank	rank of the pathway by ¦p-value¦ from corresponding heatmap	HEATrank	rank of the pathway by ¦p-value¦ from corresponding heatmap	HEATrank	rank of the pathway by ¦p-value¦ from corresponding heatmap	HEATrank	rank of the pathway by ¦p-value¦ from corresponding heatmap	HEATrank	rank of the pathway by ¦p-value¦ from corresponding heatmap	HEATrank	rank of the pathway by ¦p-value¦ from corresponding heatmap	HEATrank	rank of the pathway by ¦p-value¦ from corresponding heatmap	HEATrank	rank of the pathway by ¦p-value¦ from corresponding heatmap	HEATrank	rank of the pathway by ¦p-value¦ from corresponding heatmap	HEATrank	rank of the pathway by ¦p-value¦ from corresponding heatmap	HEATrank	rank of the pathway by ¦p-value¦ from corresponding heatmap	HEATrank	rank of the pathway by ¦p-value¦ from corresponding heatmap	HEATrank	rank of the pathway by ¦p-value¦ from corresponding heatmap	HEATrank	rank of the pathway by ¦p-value¦ from corresponding heatmap	HEATrank	rank of the pathway by ¦p-value¦ from corresponding heatmap	HEATrank	rank of the pathway by ¦p-value¦ from corresponding heatmap	HEATrank	rank of the pathway by ¦p-value¦ from corresponding heatmap	HEATrank	rank of the pathway by ¦p-value¦ from corresponding heatmap	HEATrank	rank of the pathway by ¦p-value¦ from corresponding heatmap	HEATrank	rank of the pathway by ¦p-value¦ from corresponding heatmap	HEATrank	rank of the pathway by ¦p-value¦ from corresponding heatmap	HEATrank	rank of the pathway by ¦p-value¦ from corresponding heatmap	HEATrank	rank of the pathway by ¦p-value¦ from corresponding heatmap	HEATrank	rank of the pathway by ¦p-value¦ from corresponding heatmap	HEATrank	rank of the pathway by ¦p-value¦ from corresponding heatmap	HEATrank	rank of the pathway by ¦p-value¦ from corresponding heatmap	HEATrank	rank of the pathway by ¦p-value¦ from corresponding heatmap	HEATrank	rank of the pathway by ¦p-value¦ from corresponding heatmap	HEATrank	rank of the pathway by ¦p-value¦ from corresponding heatmap	HEATrank	rank of the pathway by ¦p-value¦ from corresponding heatmap	HEATrank	rank of the pathway by ¦p-value¦ from corresponding heatmap	HEATrank	rank of the pathway by ¦p-value¦ from corresponding heatmap	HEATrank	rank of the pathway by ¦p-value¦ from corresponding heatmap	HEATrank	rank of the pathway by ¦p-value¦ from corresponding heatmap	HEATrank	rank of the pathway by ¦p-value¦ from corresponding heatmap	HEATrank	rank of the pathway by ¦p-value¦ from corresponding heatmap	HEATrank	rank of the pathway by ¦p-value¦ from corresponding heatmap	HEATrank	rank of the pathway by ¦p-value¦ from corresponding heatmap	HEATrank	rank of the pathway by ¦p-value¦ from corresponding heatmap	HEATrank	rank of the pathway by ¦p-value¦ from corresponding heatmap	HEATrank	rank of the pathway by ¦p-value¦ from corresponding heatmap	HEATrank	rank of the pathway by ¦p-value¦ from corresponding heatmap	HEATrank	rank of the pathway by ¦p-value¦ from corresponding heatmap	HEATrank	rank of the pathway by ¦p-value¦ from corresponding heatmap	HEATrank	rank of the pathway by ¦p-value¦ from corresponding heatmap	HEATrank	rank of the pathway by ¦p-value¦ from corresponding heatmap	HEATrank	rank of the pathway by ¦p-value¦ from corresponding heatmap	HEATrank	rank of the pathway by ¦p-value¦ from corresponding heatmap	HEATrank	rank of the pathway by ¦p-value¦ from corresponding heatmap	HEATrank	rank of the pathway by ¦p-value¦ from corresponding heatmap	HEATrank	rank of the pathway by ¦p-value¦ from corresponding heatmap	HEATrank	rank of the pathway by ¦p-value¦ from corresponding heatmap	HEATrank	rank of the pathway by ¦p-value¦ from corresponding heatmap	HEATrank	rank of the pathway by ¦p-value¦ from corresponding heatmap	HEATrank	rank of the pathway by ¦p-value¦ from corresponding heatmap	HEATrank	rank of the pathway by ¦p-value¦ from corresponding heatmap	HEATrank	rank of the pathway by ¦p-value¦ from corresponding heatmap	HEATrank	rank of the pathway by ¦p-value¦ from corresponding heatmap	HEATrank	rank of the pathway by ¦p-value¦ from corresponding heatmap	HEATrank	rank of the pathway by ¦p-value¦ from corresponding heatmap	HEATrank	rank of the pathway by ¦p-value¦ from corresponding heatmap	HEATrank	rank of the pathway by ¦p-value¦ from corresponding heatmap	HEATrank	rank of the pathway by ¦p-value¦ from corresponding heatmap	HEATrank	rank of the pathway by ¦p-value¦ from corresponding heatmap	HEATrank	rank of the pathway by ¦p-value¦ from corresponding heatmap	HEATrank	rank of the pathway by ¦p-value¦ from corresponding heatmap	HEATrank	rank of the pathway by ¦p-value¦ from corresponding heatmap	HEATrank	rank of the pathway by ¦p-value¦ from corresponding heatmap	HEATrank	rank of the pathway by ¦p-value¦ from corresponding heatmap	HEATrank	rank of the pathway by ¦p-value¦ from corresponding heatmap	HEATrank	rank of the pathway by ¦p-value¦ from corresponding heatmap	HEATrank	rank of the pathway by ¦p-value¦ from corresponding heatmap	HEATrank	rank of the pathway by ¦p-value¦ from corresponding heatmap	HEATrank	rank of the pathway by ¦p-value¦ from corresponding heatmap	HEATrank	rank of the pathway by ¦p-value¦ from corresponding heatmap	HEATrank	rank of the pathway by ¦p-value¦ from corresponding heatmap	HEATrank	rank of the pathway by ¦p-value¦ from corresponding heatmap	HEATrank	rank of the pathway by ¦p-value¦ from corresponding heatmap	HEATrank	rank of the pathway by ¦p-value¦ from corresponding heatmap	HEATrank	rank of the pathway by ¦p-value¦ from corresponding heatmap	HEATrank	rank of the pathway by ¦p-value¦ from corresponding heatmap	HEATrank	rank of the pathway by ¦p-value¦ from corresponding heatmap	HEATrank	rank of the pathway by ¦p-value¦ from corresponding heatmap	HEATrank	rank of the pathway by ¦p-value¦ from corresponding heatmap	HEATrank	rank of the pathway by ¦p-value¦ from corresponding heatmap	HEATrank	rank of the pathway by ¦p-value¦ from corresponding heatmap	HEATrank	rank of the pathway by ¦p-value¦ from corresponding heatmap	HEATrank	rank of the pathway by ¦p-value¦ from corresponding heatmap	HEATrank	rank of the pathway by ¦p-value¦ from corresponding heatmap	HEATrank	rank of the pathway by ¦p-value¦ from corresponding heatmap	HEATrank	rank of the pathway by ¦p-value¦ from corresponding heatmap	HEATrank	rank of the pathway by ¦p-value¦ from corresponding heatmap	HEATrank	rank of the pathway by ¦p-value¦ from corresponding heatmap	HEATrank	rank of the pathway by ¦p-value¦ from corresponding heatmap	HEATrank	rank of the pathway by ¦p-value¦ from corresponding heatmap	HEATrank	rank of the pathway by ¦p-value¦ from corresponding heatmap	HEATrank	rank of the pathway by ¦p-value¦ from corresponding heatmap	HEATrank	rank of the pathway by ¦p-value¦ from corresponding heatmap	HEATrank	rank of the pathway by ¦p-value¦ from corresponding heatmap	HEATrank	rank of the pathway by ¦p-value¦ from corresponding heatmap	HEATrank	rank of the pathway by ¦p-value¦ from corresponding heatmap	HEATrank	rank of the pathway by ¦p-value¦ from corresponding heatmap	HEATrank	rank of the pathway by ¦p-value¦ from corresponding heatmap	HEATrank	rank of the pathway by ¦p-value¦ from corresponding heatmap	HEATrank	rank of the pathway by ¦p-value¦ from corresponding heatmap	HEATrank	rank of the pathway by ¦p-value¦ from corresponding heatmap	HEATrank	rank of the pathway by ¦p-value¦ from corresponding heatmap	HEATrank	rank of the pathway by ¦p-value¦ from corresponding heatmap	HEATrank	rank of the pathway by ¦p-value¦ from corresponding heatmap	HEATrank	rank of the pathway by ¦p-value¦ from corresponding heatmap	HEATrank	rank of the pathway by ¦p-value¦ from corresponding heatmap	HEATrank	rank of the pathway by ¦p-value¦ from corresponding heatmap	HEATrank	rank of the pathway by ¦p-value¦ from corresponding heatmap	HEATrank	rank of the pathway by ¦p-value¦ from corresponding heatmap	HEATrank	rank of the pathway by ¦p-value¦ from corresponding heatmap	HEATrank	rank of the pathway by ¦p-value¦ from corresponding heatmap	HEATrank	rank of the pathway by ¦p-value¦ from corresponding heatmap	HEATrank	rank of the pathway by ¦p-value¦ from corresponding heatmap	HEATrank	rank of the pathway by ¦p-value¦ from corresponding heatmap	HEATrank	rank of the pathway by ¦p-value¦ from corresponding heatmap	HEATrank	rank of the pathway by ¦p-value¦ from corresponding heatmap	HEATrank	rank of the pathway by ¦p-value¦ from corresponding heatmap	HEATrank	rank of the pathway by ¦p-value¦ from corresponding heatmap	HEATrank	rank of the pathway by ¦p-value¦ from corresponding heatmap	HEATrank	rank of the pathway by ¦p-value¦ from corresponding heatmap	HEATrank	rank of the pathway by ¦p-value¦ from corresponding heatmap	HEATrank	rank of the pathway by ¦p-value¦ from corresponding heatmap	HEATrank	rank of the pathway by ¦p-value¦ from corresponding heatmap	HEATrank	rank of the pathway by ¦p-value¦ from corresponding heatmap	HEATrank	rank of the pathway by ¦p-value¦ from corresponding heatmap	HEATrank	rank of the pathway by ¦p-value¦ from corresponding heatmap	HEATrank	rank of the pathway by ¦p-value¦ from corresponding heatmap	HEATrank	rank of the pathway by ¦p-value¦ from corresponding heatmap	HEATrank	rank of the pathway by ¦p-value¦ from corresponding heatmap	HEATrank	rank of the pathway by ¦p-value¦ from corresponding heatmap	HEATrank	rank of the pathway by ¦p-value¦ from corresponding heatmap	HEATrank	rank of the pathway by ¦p-value¦ from corresponding heatmap	HEATrank	rank of the pathway by ¦p-value¦ from corresponding heatmap	HEATrank	rank of the pathway by ¦p-value¦ from corresponding heatmap	HEATrank	rank of the pathway by ¦p-value¦ from corresponding heatmap	HEATrank	rank of the pathway by ¦p-value¦ from corresponding heatmap	HEATrank	rank of the pathway by ¦p-value¦ from corresponding heatmap	HEATrank	rank of the pathway by ¦p-value¦ from corresponding heatmap	HEATrank	rank of the pathway by ¦p-value¦ from corresponding heatmap	HEATrank	rank of the pathway by ¦p-value¦ from corresponding heatmap	HEATrank	rank of the pathway by ¦p-value¦ from corresponding heatmap	HEATrank	rank of the pathway by ¦p-value¦ from corresponding heatmap	HEATrank	rank of the pathway by ¦p-value¦ from corresponding heatmap	HEATrank	rank of the pathway by ¦p-value¦ from corresponding heatmap	HEATrank	rank of the pathway by ¦p-value¦ from corresponding heatmap	HEATrank	rank of the pathway by ¦p-value¦ from corresponding heatmap	HEATrank	rank of the pathway by ¦p-value¦ from corresponding heatmap	HEATrank	rank of the pathway by ¦p-value¦ from corresponding heatmap	HEATrank	rank of the pathway by ¦p-value¦ from corresponding heatmap	HEATrank	rank of the pathway by ¦p-value¦ from corresponding heatmap	HEATrank	rank of the pathway by ¦p-value¦ from corresponding heatmap	HEATrank	rank of the pathway by ¦p-value¦ from corresponding heatmap	HEATrank	rank of the pathway by ¦p-value¦ from corresponding heatmap	HEATrank	rank of the pathway by ¦p-value¦ from corresponding heatmap	HEATrank	rank of the pathway by ¦p-value¦ from corresponding heatmap	HEATrank	rank of the pathway by ¦p-value¦ from corresponding heatmap	HEATrank	rank of the pathway by ¦p-value¦ from corresponding heatmap	HEATrank	rank of the pathway by ¦p-value¦ from corresponding heatmap	HEATrank	rank of the pathway by ¦p-value¦ from corresponding heatmap	HEATrank	rank of the pathway by ¦p-value¦ from corresponding heatmap	HEATrank	rank of the pathway by ¦p-value¦ from corresponding heatmap	HEATrank	rank of the pathway by ¦p-value¦ from corresponding heatmap	HEATrank	rank of the pathway by ¦p-value¦ from corresponding heatmap	HEATrank	rank of the pathway by ¦p-value¦ from corresponding heatmap	HEATrank	rank of the pathway by ¦p-value¦ from corresponding heatmap	HEATrank	rank of the pathway by ¦p-value¦ from corresponding heatmap	HEATrank	rank of the pathway by ¦p-value¦ from corresponding heatmap	HEATrank	rank of the pathway by ¦p-value¦ from corresponding heatmap	HEATrank	rank of the pathway by ¦p-value¦ from corresponding heatmap	HEATrank	rank of the pathway by ¦p-value¦ from corresponding heatmap	HEATrank	rank of the pathway by ¦p-value¦ from corresponding heatmap	HEATrank	rank of the pathway by ¦p-value¦ from corresponding heatmap	HEATrank	rank of the pathway by ¦p-value¦ from corresponding heatmap	HEATrank	rank of the pathway by ¦p-value¦ from corresponding heatmap	HEATrank	rank of the pathway by ¦p-value¦ from corresponding heatmap	HEATrank	rank of the pathway by ¦p-value¦ from corresponding heatmap	HEATrank	rank of the pathway by ¦p-value¦ from corresponding heatmap	HEATrank	rank of the pathway by ¦p-value¦ from corresponding heatmap	HEATrank	rank of the pathway by ¦p-value¦ from corresponding heatmap	HEATrank	rank of the pathway by ¦p-value¦ from corresponding heatmap	HEATrank	rank of the pathway by ¦p-value¦ from corresponding heatmap	HEATrank	rank of the pathway by ¦p-value¦ from corresponding heatmap	HEATrank	rank of the pathway by ¦p-value¦ from corresponding heatmap	HEATrank	rank of the pathway by ¦p-value¦ from corresponding heatmap	HEATrank	rank of the pathway by ¦p-value¦ from corresponding heatmap	HEATrank	rank of the pathway by ¦p-value¦ from corresponding heatmap	HEATrank	rank of the pathway by ¦p-value¦ from corresponding heatmap	HEATrank	rank of the pathway by ¦p-value¦ from corresponding heatmap	HEATrank	rank of the pathway by ¦p-value¦ from corresponding heatmap	HEATrank	rank of the pathway by ¦p-value¦ from corresponding heatmap	HEATrank	rank of the pathway by ¦p-value¦ from corresponding heatmap	HEATrank	rank of the pathway by ¦p-value¦ from corresponding heatmap	HEATrank	rank of the pathway by ¦p-value¦ from corresponding heatmap	HEATrank	rank of the pathway by ¦p-value¦ from corresponding heatmap	HEATrank	rank of the pathway by ¦p-value¦ from corresponding heatmap	HEATrank	rank of the pathway by ¦p-value¦ from corresponding heatmap	HEATrank	rank of the pathway by ¦p-value¦ from corresponding heatmap	HEATrank	rank of the pathway by ¦p-value¦ from corresponding heatmap	HEATrank	rank of the pathway by ¦p-value¦ from corresponding heatmap	HEATrank	rank of the pathway by ¦p-value¦ from corresponding heatmap	HEATrank	rank of the pathway by ¦p-value¦ from corresponding heatmap	HEATrank	rank of the pathway by ¦p-value¦ from corresponding heatmap	HEATrank	rank of the pathway by ¦p-value¦ from corresponding heatmap	HEATrank	rank of the pathway by ¦p-value¦ from corresponding heatmap	HEATrank	rank of the pathway by ¦p-value¦ from corresponding heatmap	HEATrank	rank of the pathway by ¦p-value¦ from corresponding heatmap	HEATrank	rank of the pathway by ¦p-value¦ from corresponding heatmap	HEATrank	rank of the pathway by ¦p-value¦ from corresponding heatmap	HEATrank	rank of the pathway by ¦p-value¦ from corresponding heatmap	HEATrank	rank of the pathway by ¦p-value¦ from corresponding heatmap	HEATrank	rank of the pathway by ¦p-value¦ from corresponding heatmap	HEATrank	rank of the pathway by ¦p-value¦ from corresponding heatmap	HEATrank	rank of the pathway by ¦p-value¦ from corresponding heatmap	HEATrank	rank of the pathway by ¦p-value¦ from corresponding heatmap	HEATrank	rank of the pathway by ¦p-value¦ from corresponding heatmap	HEATrank	rank of the pathway by ¦p-value¦ from corresponding heatmap	HEATrank	rank of the pathway by ¦p-value¦ from corresponding heatmap	HEATrank	rank of the pathway by ¦p-value¦ from corresponding heatmap	HEATrank	rank of the pathway by ¦p-value¦ from corresponding heatmap	HEATrank	rank of the pathway by ¦p-value¦ from corresponding heatmap	HEATrank	rank of the pathway by ¦p-value¦ from corresponding heatmap	HEATrank	rank of the pathway by ¦p-value¦ from corresponding heatmap	HEATrank	rank of the pathway by ¦p-value¦ from corresponding heatmap	HEATrank	rank of the pathway by ¦p-value¦ from corresponding heatmap	HEATrank	rank of the pathway by ¦p-value¦ from corresponding heatmap	HEATrank	rank of the pathway by ¦p-value¦ from corresponding heatmap	HEATrank	rank of the pathway by ¦p-value¦ from corresponding heatmap	HEATrank	rank of the pathway by ¦p-value¦ from corresponding heatmap	HEATrank	rank of the pathway by ¦p-value¦ from corresponding heatmap	HEATrank	rank of the pathway by ¦p-value¦ from corresponding heatmap	HEATrank	rank of the pathway by ¦p-value¦ from corresponding heatmap	HEATrank	rank of the pathway by ¦p-value¦ from corresponding heatmap	HEATrank	rank of the pathway by ¦p-value¦ from corresponding heatmap	HEATrank	rank of the pathway by ¦p-value¦ from corresponding heatmap	HEATrank	rank of the pathway by ¦p-value¦ from corresponding heatmap	HEATrank	rank of the pathway by ¦p-value¦ from corresponding heatmap	HEATrank	rank of the pathway by ¦p-value¦ from corresponding heatmap	HEATrank	rank of the pathway by ¦p-value¦ from corresponding heatmap	HEATrank	rank of the pathway by ¦p-value¦ from corresponding heatmap	HEATrank	rank of the pathway by ¦p-value¦ from corresponding heatmap	HEATrank	rank of the pathway by ¦p-value¦ from corresponding heatmap	HEATrank	rank of the pathway by ¦p-value¦ from corresponding heatmap	HEATrank	rank of the pathway by ¦p-value¦ from corresponding heatmap	HEATrank	rank of the pathway by ¦p-value¦ from corresponding heatmap	HEATrank	rank of the pathway by ¦p-value¦ from corresponding heatmap	HEATrank	rank of the pathway by ¦p-value¦ from corresponding heatmap	HEATrank	rank of the pathway by ¦p-value¦ from corresponding heatmap	HEATrank	rank of the pathway by ¦p-value¦ from corresponding heatmap	HEATrank	rank of the pathway by ¦p-value¦ from corresponding heatmap	HEATrank	rank of the pathway by ¦p-value¦ from corresponding heatmap	HEATrank	rank of the pathway by ¦p-value¦ from corresponding heatmap	HEATrank	rank of the pathway by ¦p-value¦ from corresponding heatmap	HEATrank	rank of the pathway by ¦p-value¦ from corresponding heatmap	HEATrank	rank of the pathway by ¦p-value¦ from corresponding heatmap	HEATrank	rank of the pathway by ¦p-value¦ from corresponding heatmap	HEATrank	rank of the pathway by ¦p-value¦ from corresponding heatmap	HEATrank	rank of the pathway by ¦p-value¦ from corresponding heatmap	HEATrank	rank of the pathway by ¦p-value¦ from corresponding heatmap	HEATrank	rank of the pathway by ¦p-value¦ from corresponding heatmap	HEATrank	rank of the pathway by ¦p-value¦ from corresponding heatmap	HEATrank	rank of the pathway by ¦p-value¦ from corresponding heatmap	HEATrank	rank of the pathway by ¦p-value¦ from corresponding heatmap	HEATrank	rank of the pathway by ¦p-value¦ from corresponding heatmap	HEATrank	rank of the pathway by ¦p-value¦ from corresponding heatmap	HEATrank	rank of the pathway by ¦p-value¦ from corresponding heatmap	HEATrank	rank of the pathway by ¦p-value¦ from corresponding heatmap	HEATrank	rank of the pathway by ¦p-value¦ from corresponding heatmap	HEATrank	rank of the pathway by ¦p-value¦ from corresponding heatmap	HEATrank	rank of the pathway by ¦p-value¦ from corresponding heatmap	HEATrank	rank of the pathway by ¦p-value¦ from corresponding heatmap	HEATrank	rank of the pathway by ¦p-value¦ from corresponding heatmap	HEATrank	rank of the pathway by ¦p-value¦ from corresponding heatmap	HEATrank	rank of the pathway by ¦p-value¦ from corresponding heatmap	HEATrank	rank of the pathway by ¦p-value¦ from corresponding heatmap	HEATrank	rank of the pathway by ¦p-value¦ from corresponding heatmap	HEATrank	rank of the pathway by ¦p-value¦ from corresponding heatmap	HEATrank	rank of the pathway by ¦p-value¦ from corresponding heatmap	HEATrank	rank of the pathway by ¦p-value¦ from corresponding heatmap	HEATrank	rank of the pathway by ¦p-value¦ from corresponding heatmap	HEATrank	rank of the pathway by ¦p-value¦ from corresponding heatmap	HEATrank	rank of the pathway by ¦p-value¦ from corresponding heatmap	HEATrank	rank of the pathway by ¦p-value¦ from corresponding heatmap	HEATrank	rank of the pathway by ¦p-value¦ from corresponding heatmap	HEATrank	rank of the pathway by ¦p-value¦ from corresponding heatmap	HEATrank	rank of the pathway by ¦p-value¦ from corresponding heatmap	HEATrank	rank of the pathway by ¦p-value¦ from corresponding heatmap	HEATrank	rank of the pathway by ¦p-value¦ from corresponding heatmap	HEATrank	rank of the pathway by ¦p-value¦ from corresponding heatmap	HEATrank	rank of the pathway by ¦p-value¦ from corresponding heatmap	HEATrank	rank of the pathway by ¦p-value¦ from corresponding heatmap	HEATrank	rank of the pathway by ¦p-value¦ from corresponding heatmap	HEATrank	rank of the pathway by ¦p-value¦ from corresponding heatmap	HEATrank	rank of the pathway by ¦p-value¦ from corresponding heatmap	HEATrank	rank of the pathway by ¦p-value¦ from corresponding heatmap	HEATrank	rank of the pathway by ¦p-value¦ from corresponding heatmap	HEATrank	rank of the pathway by ¦p-value¦ from corresponding heatmap	HEATrank	rank of the pathway by ¦p-value¦ from corresponding heatmap	HEATrank	rank of the pathway by ¦p-value¦ from corresponding heatmap	HEATrank	rank of the pathway by ¦p-value¦ from corresponding heatmap	HEATrank	rank of the pathway by ¦p-value¦ from corresponding heatmap	HEATrank	rank of the pathway by ¦p-value¦ from corresponding heatmap	HEATrank	rank of the pathway by ¦p-value¦ from corresponding heatmap	HEATrank	rank of the pathway by ¦p-value¦ from corresponding heatmap	HEATrank	rank of the pathway by ¦p-value¦ from corresponding heatmap	HEATrank	rank of the pathway by ¦p-value¦ from corresponding heatmap	HEATrank	rank of the pathway by ¦p-value¦ from corresponding heatmap	HEATrank	rank of the pathway by ¦p-value¦ from corresponding heatmap	HEATrank	rank of the pathway by ¦p-value¦ from corresponding heatmap	HEATrank	rank of the pathway by ¦p-value¦ from corresponding heatmap	HEATrank	rank of the pathway by ¦p-value¦ from corresponding heatmap	HEATrank	rank of the pathway by ¦p-value¦ from corresponding heatmap	HEATrank	rank of the pathway by ¦p-value¦ from corresponding heatmap	HEATrank	rank of the pathway by ¦p-value¦ from corresponding heatmap	HEATrank	rank of the pathway by ¦p-value¦ from corresponding heatmap	HEATrank	rank of the pathway by ¦p-value¦ from corresponding heatmap	HEATrank	rank of the pathway by ¦p-value¦ from corresponding heatmap	HEATrank	rank of the pathway by ¦p-value¦ from corresponding heatmap	HEATrank	rank of the pathway by ¦p-value¦ from corresponding heatmap	HEATrank	rank of the pathway by ¦p-value¦ from corresponding heatmap	HEATrank	rank of the pathway by ¦p-value¦ from corresponding heatmap	HEATrank	rank of the pathway by ¦p-value¦ from corresponding heatmap	HEATrank	rank of the pathway by ¦p-value¦ from corresponding heatmap	HEATrank	rank of the pathway by ¦p-value¦ from corresponding heatmap	HEATrank	rank of the pathway by ¦p-value¦ from corresponding heatmap	HEATrank	rank of the pathway by ¦p-value¦ from corresponding heatmap	HEATrank	rank of the pathway by ¦p-value¦ from corresponding heatmap	HEATrank	rank of the pathway by ¦p-value¦ from corresponding heatmap	HEATrank	rank of the pathway by ¦p-value¦ from corresponding heatmap	HEATrank	rank of the pathway by ¦p-value¦ from corresponding heatmap	HEATrank	rank of the pathway by ¦p-value¦ from corresponding heatmap	HEATrank	rank of the pathway by ¦p-value¦ from corresponding heatmap	HEATrank	rank of the pathway by ¦p-value¦ from corresponding heatmap	HEATrank	rank of the pathway by ¦p-value¦ from corresponding heatmap	HEATrank	rank of the pathway by ¦p-value¦ from corresponding heatmap	HEATrank	rank of the pathway by ¦p-value¦ from corresponding heatmap	HEATrank	rank of the pathway by ¦p-value¦ from corresponding heatmap	HEATrank	rank of the pathway by ¦p-value¦ from corresponding heatmap	HEATrank	rank of the pathway by ¦p-value¦ from corresponding heatmap	HEATrank	rank of the pathway by ¦p-value¦ from corresponding heatmap	HEATrank	rank of the pathway by ¦p-value¦ from corresponding heatmap	HEATrank	rank of the pathway by ¦p-value¦ from corresponding heatmap	HEATrank	rank of the pathway by ¦p-value¦ from corresponding heatmap	HEATrank	rank of the pathway by ¦p-value¦ from corresponding heatmap	HEATrank	rank of the pathway by ¦p-value¦ from corresponding heatmap	HEATrank	rank of the pathway by ¦p-value¦ from corresponding heatmap	HEATrank	rank of the pathway by ¦p-value¦ from corresponding heatmap	HEATrank	rank of the pathway by ¦p-value¦ from corresponding heatmap	HEATrank	rank of the pathway by ¦p-value¦ from corresponding heatmap	HEATrank	rank of the pathway by ¦p-value¦ from corresponding heatmap	HEATrank	rank of the pathway by ¦p-value¦ from corresponding heatmap	HEATrank	rank of the pathway by ¦p-value¦ from corresponding heatmap	HEATrank	rank of the pathway by ¦p-value¦ from corresponding heatmap	HEATrank	rank of the pathway by ¦p-value¦ from corresponding heatmap	HEATrank	rank of the pathway by ¦p-value¦ from corresponding heatmap	HEATrank	rank of the pathway by ¦p-value¦ from corresponding heatmap	HEATrank	rank of the pathway by ¦p-value¦ from corresponding heatmap	HEATrank	rank of the pathway by ¦p-value¦ from corresponding heatmap	HEATrank	rank of the pathway by ¦p-value¦ from corresponding heatmap	HEATrank	rank of the pathway by ¦p-value¦ from corresponding heatmap	HEATrank	rank of the pathway by ¦p-value¦ from corresponding heatmap	HEATrank	rank of the pathway by ¦p-value¦ from corresponding heatmap	HEATrank	rank of the pathway by ¦p-value¦ from corresponding heatmap	HEATrank	rank of the pathway by ¦p-value¦ from corresponding heatmap	HEATrank	rank of the pathway by ¦p-value¦ from corresponding heatmap	HEATrank	rank of the pathway by ¦p-value¦ from corresponding heatmap	HEATrank	rank of the pathway by ¦p-value¦ from corresponding heatmap	HEATrank	rank of the pathway by ¦p-value¦ from corresponding heatmap	HEATrank	rank of the pathway by ¦p-value¦ from corresponding heatmap	HEATrank	rank of the pathway by ¦p-value¦ from corresponding heatmap	HEATrank	rank of the pathway by ¦p-value¦ from corresponding heatmap	HEATrank	rank of the pathway by ¦p-value¦ from corresponding heatmap	HEATrank	rank of the pathway by ¦p-value¦ from corresponding heatmap	HEATrank	rank of the pathway by ¦p-value¦ from corresponding heatmap	HEATrank	rank of the pathway by ¦p-value¦ from corresponding heatmap	HEATrank	rank of the pathway by ¦p-value¦ from corresponding heatmap	HEATrank	rank of the pathway by ¦p-value¦ from corresponding heatmap	HEATrank	rank of the pathway by ¦p-value¦ from corresponding heatmap	HEATrank	rank of the pathway by ¦p-value¦ from corresponding heatmap	HEATrank	rank of the pathway by ¦p-value¦ from corresponding heatmap	HEATrank	rank of the pathway by ¦p-value¦ from corresponding heatmap	HEATrank	rank of the pathway by ¦p-value¦ from corresponding heatmap	HEATrank	rank of the pathway by ¦p-value¦ from corresponding heatmap	HEATrank	rank of the pathway by ¦p-value¦ from corresponding heatmap	HEATrank	rank of the pathway by ¦p-value¦ from corresponding heatmap	HEATrank	rank of the pathway by ¦p-value¦ from corresponding heatmap	HEATrank	rank of the pathway by ¦p-value¦ from corresponding heatmap	HEATrank	rank of the pathway by ¦p-value¦ from corresponding heatmap	HEATrank	rank of the pathway by ¦p-value¦ from corresponding heatmap	HEATrank	rank of the pathway by ¦p-value¦ from corresponding heatmap	HEATrank	rank of the pathway by ¦p-value¦ from corresponding heatmap	HEATrank	rank of the pathway by ¦p-value¦ from corresponding heatmap	HEATrank	rank of the pathway by ¦p-value¦ from corresponding heatmap	HEATrank	rank of the pathway by ¦p-value¦ from corresponding heatmap	HEATrank	rank of the pathway by ¦p-value¦ from corresponding heatmap	HEATrank	rank of the pathway by ¦p-value¦ from corresponding heatmap	HEATrank	rank of the pathway by ¦p-value¦ from corresponding heatmap	HEATrank	rank of the pathway by ¦p-value¦ from corresponding heatmap	HEATrank	rank of the pathway by ¦p-value¦ from corresponding heatmap	HEATrank	rank of the pathway by ¦p-value¦ from corresponding heatmap	HEATrank	rank of the pathway by ¦p-value¦ from corresponding heatmap	HEATrank	rank of the pathway by ¦p-value¦ from corresponding heatmap	HEATrank	rank of the pathway by ¦p-value¦ from corresponding heatmap	HEATrank	rank of the pathway by ¦p-value¦ from corresponding heatmap	HEATrank	rank of the pathway by ¦p-value¦ from corresponding heatmap	HEATrank	rank of the pathway by ¦p-value¦ from corresponding heatmap	HEATrank	rank of the pathway by ¦p-value¦ from corresponding heatmap	HEATrank	rank of the pathway by ¦p-value¦ from corresponding heatmap	HEATrank	rank of the pathway by ¦p-value¦ from corresponding heatmap	HEATrank	rank of the pathway by ¦p-value¦ from corresponding heatmap	HEATrank	rank of the pathway by ¦p-value¦ from corresponding heatmap	HEATrank	rank of the pathway by ¦p-value¦ from corresponding heatmap	HEATrank	rank of the pathway by ¦p-value¦ from corresponding heatmap	HEATrank	rank of the pathway by ¦p-value¦ from corresponding heatmap	HEATrank	rank of the pathway by ¦p-value¦ from corresponding heatmap	HEATrank	rank of the pathway by ¦p-value¦ from corresponding heatmap	HEATrank	rank of the pathway by ¦p-value¦ from corresponding heatmap	HEATrank	rank of the pathway by ¦p-value¦ from corresponding heatmap	HEATrank	rank of the pathway by ¦p-value¦ from corresponding heatmap	HEATrank	rank of the pathway by ¦p-value¦ from corresponding heatmap	HEATrank	rank of the pathway by ¦p-value¦ from corresponding heatmap	HEATrank	rank of the pathway by ¦p-value¦ from corresponding heatmap	HEATrank	rank of the pathway by ¦p-value¦ from corresponding heatmap	HEATrank	rank of the pathway by ¦p-value¦ from corresponding heatmap	HEATrank	rank of the pathway by ¦p-value¦ from corresponding heatmap	HEATrank	rank of the pathway by ¦p-value¦ from corresponding heatmap	HEATrank	rank of the pathway by ¦p-value¦ from corresponding heatmap	HEATrank	rank of the pathway by ¦p-value¦ from corresponding heatmap	HEATrank	rank of the pathway by ¦p-value¦ from corresponding heatmap	HEATrank	rank of the pathway by ¦p-value¦ from corresponding heatmap	HEATrank	rank of the pathway by ¦p-value¦ from corresponding heatmap	HEATrank	rank of the pathway by ¦p-value¦ from corresponding heatmap	HEATrank	rank of the pathway by ¦p-value¦ from corresponding heatmap	HEATrank	rank of the pathway by ¦p-value¦ from corresponding heatmap	HEATrank	rank of the pathway by ¦p-value¦ from corresponding heatmap	HEATrank	rank of the pathway by ¦p-value¦ from corresponding heatmap	HEATrank	rank of the pathway by ¦p-value¦ from corresponding heatmap	HEATrank	rank of the pathway by ¦p-value¦ from corresponding heatmap	HEATrank	rank of the pathway by ¦p-value¦ from corresponding heatmap	HEATrank	rank of the pathway by ¦p-value¦ from corresponding heatmap	HEATrank	rank of the pathway by ¦p-value¦ from corresponding heatmap	HEATrank	rank of the pathway by ¦p-value¦ from corresponding heatmap	HEATrank	rank of the pathway by ¦p-value¦ from corresponding heatmap	HEATrank	rank of the pathway by ¦p-value¦ from corresponding heatmap	HEATrank	rank of the pathway by ¦p-value¦ from corresponding heatmap	HEATrank	rank of the pathway by ¦p-value¦ from corresponding heatmap	HEATrank	rank of the pathway by ¦p-value¦ from corresponding heatmap	HEATrank	rank of the pathway by ¦p-value¦ from corresponding heatmap	HEATrank	rank of the pathway by ¦p-value¦ from corresponding heatmap	HEATrank	rank of the pathway by ¦p-value¦ from corresponding heatmap	HEATrank	rank of the pathway by ¦p-value¦ from corresponding heatmap	HEATrank	rank of the pathway by ¦p-value¦ from corresponding heatmap	HEATrank	rank of the pathway by ¦p-value¦ from corresponding heatmap	HEATrank	rank of the pathway by ¦p-value¦ from corresponding heatmap	HEATrank	rank of the pathway by ¦p-value¦ from corresponding heatmap	HEATrank	rank of the pathway by ¦p-value¦ from corresponding heatmap	HEATrank	rank of the pathway by ¦p-value¦ from corresponding heatmap	HEATrank	rank of the pathway by ¦p-value¦ from corresponding heatmap	HEATrank	rank of the pathway by ¦p-value¦ from corresponding heatmap	HEATrank	rank of the pathway by ¦p-value¦ from corresponding heatmap	HEATrank	rank of the pathway by ¦p-value¦ from corresponding heatmap	HEATrank	rank of the pathway by ¦p-value¦ from corresponding heatmap	HEATrank	rank of the pathway by ¦p-value¦ from corresponding heatmap	HEATrank	rank of the pathway by ¦p-value¦ from corresponding heatmap	HEATrank	rank of the pathway by ¦p-value¦ from corresponding heatmap	HEATrank	rank of the pathway by ¦p-value¦ from corresponding heatmap	HEATrank	rank of the pathway by ¦p-value¦ from corresponding heatmap	HEATrank	rank of the pathway by ¦p-value¦ from corresponding heatmap	HEATrank	rank of the pathway by ¦p-value¦ from corresponding heatmap	HEATrank	rank of the pathway by ¦p-value¦ from corresponding heatmap	HEATrank	rank of the pathway by ¦p-value¦ from corresponding heatmap	HEATrank	rank of the pathway by ¦p-value¦ from corresponding heatmap	HEATrank	rank of the pathway by ¦p-value¦ from corresponding heatmap	HEATrank	rank of the pathway by ¦p-value¦ from corresponding heatmap	HEATrank	rank of the pathway by ¦p-value¦ from corresponding heatmap	HEATrank	rank of the pathway by ¦p-value¦ from corresponding heatmap	HEATrank	rank of the pathway by ¦p-value¦ from corresponding heatmap	HEATrank	rank of the pathway by ¦p-value¦ from corresponding heatmap	HEATrank	rank of the pathway by ¦p-value¦ from corresponding heatmap	HEATrank	rank of the pathway by ¦p-value¦ from corresponding heatmap	HEATrank	rank of the pathway by ¦p-value¦ from corresponding heatmap	HEATrank	rank of the pathway by ¦p-value¦ from corresponding heatmap	HEATrank	rank of the pathway by ¦p-value¦ from corresponding heatmap	HEATrank	rank of the pathway by ¦p-value¦ from corresponding heatmap	HEATrank	rank of the pathway by ¦p-value¦ from corresponding heatmap	HEATrank	rank of the pathway by ¦p-value¦ from corresponding heatmap	HEATrank	rank of the pathway by ¦p-value¦ from corresponding heatmap	HEATrank	rank of the pathway by ¦p-value¦ from corresponding heatmap	HEATrank	rank of the pathway by ¦p-value¦ from corresponding heatmap	HEATrank	rank of the pathway by ¦p-value¦ from corresponding heatmap	HEATrank	rank of the pathway by ¦p-value¦ from corresponding heatmap	HEATrank	rank of the pathway by ¦p-value¦ from corresponding heatmap	HEATrank	rank of the pathway by ¦p-value¦ from corresponding heatmap	HEATrank	rank of the pathway by ¦p-value¦ from corresponding heatmap	HEATrank	rank of the pathway by ¦p-value¦ from corresponding heatmap	HEATrank	rank of the pathway by ¦p-value¦ from corresponding heatmap	HEATrank	rank of the pathway by ¦p-value¦ from corresponding heatmap	HEATrank	rank of the pathway by ¦p-value¦ from corresponding heatmap	HEATrank	rank of the pathway by ¦p-value¦ from corresponding heatmap	HEATrank	rank of the pathway by ¦p-value¦ from corresponding heatmap	HEATrank	rank of the pathway by ¦p-value¦ from corresponding heatmap	HEATrank	rank of the pathway by ¦p-value¦ from corresponding heatmap	HEATrank	rank of the pathway by ¦p-value¦ from corresponding heatmap	HEATrank	rank of the pathway by ¦p-value¦ from corresponding heatmap	HEATrank	rank of the pathway by ¦p-value¦ from corresponding heatmap	HEATrank	rank of the pathway by ¦p-value¦ from corresponding heatmap	HEATrank	rank of the pathway by ¦p-value¦ from corresponding heatmap	HEATrank	rank of the pathway by ¦p-value¦ from corresponding heatmap	HEATrank	rank of the pathway by ¦p-value¦ from corresponding heatmap	HEATrank	rank of the pathway by ¦p-value¦ from corresponding heatmap	HEATrank	rank of the pathway by ¦p-value¦ from corresponding heatmap	HEATrank	rank of the pathway by ¦p-value¦ from corresponding heatmap	HEATrank	rank of the pathway by ¦p-value¦ from corresponding heatmap	HEATrank	rank of the pathway by ¦p-value¦ from corresponding heatmap	HEATrank	rank of the pathway by ¦p-value¦ from corresponding heatmap	HEATrank	rank of the pathway by ¦p-value¦ from corresponding heatmap	HEATrank	rank of the pathway by ¦p-value¦ from corresponding heatmap	HEATrank	rank of the pathway by ¦p-value¦ from corresponding heatmap	HEATrank	rank of the pathway by ¦p-value¦ from corresponding heatmap	HEATrank	rank of the pathway by ¦p-value¦ from corresponding heatmap	HEATrank	rank of the pathway by ¦p-value¦ from corresponding heatmap	HEATrank	rank of the pathway by ¦p-value¦ from corresponding heatmap	HEATrank	rank of the pathway by ¦p-value¦ from corresponding heatmap	HEATrank	rank of the pathway by ¦p-value¦ from corresponding heatmap	HEATrank	rank of the pathway by ¦p-value¦ from corresponding heatmap	HEATrank	rank of the pathway by ¦p-value¦ from corresponding heatmap	HEATrank	rank of the pathway by ¦p-value¦ from corresponding heatmap	HEATrank	rank of the pathway by ¦p-value¦ from corresponding heatmap	HEATrank	rank of the pathway by ¦p-value¦ from corresponding heatmap	HEATrank	rank of the pathway by ¦p-value¦ from corresponding heatmap	HEATrank	rank of the pathway by ¦p-value¦ from corresponding heatmap	HEATrank	rank of the pathway by ¦p-value¦ from corresponding heatmap	HEATrank	rank of the pathway by ¦p-value¦ from corresponding heatmap	HEATrank	rank of the pathway by ¦p-value¦ from corresponding heatmap	HEATrank	rank of the pathway by ¦p-value¦ from corresponding heatmap	HEATrank	rank of the pathway by ¦p-value¦ from corresponding heatmap	HEATrank	rank of the pathway by ¦p-value¦ from corresponding heatmap	HEATrank	rank of the pathway by ¦p-value¦ from corresponding heatmap	HEATrank	rank of the pathway by ¦p-value¦ from corresponding heatmap	HEATrank	rank of the pathway by ¦p-value¦ from corresponding heatmap	HEATrank	rank of the pathway by ¦p-value¦ from corresponding heatmap	HEATrank	rank of the pathway by ¦p-value¦ from corresponding heatmap	HEATrank	rank of the pathway by ¦p-value¦ from corresponding heatmap	HEATrank	rank of the pathway by ¦p-value¦ from corresponding heatmap	HEATrank	rank of the pathway by ¦p-value¦ from corresponding heatmap	HEATrank	rank of the pathway by ¦p-value¦ from corresponding heatmap	HEATrank	rank of the pathway by ¦p-value¦ from corresponding heatmap	HEATrank	rank of the pathway by ¦p-value¦ from corresponding heatmap	HEATrank	rank of the pathway by ¦p-value¦ from corresponding heatmap	HEATrank	rank of the pathway by ¦p-value¦ from corresponding heatmap	HEATrank	rank of the pathway by ¦p-value¦ from corresponding heatmap	HEATrank	rank of the pathway by ¦p-value¦ from corresponding heatmap	HEATrank	rank of the pathway by ¦p-value¦ from corresponding heatmap	HEATrank	rank of the pathway by ¦p-value¦ from corresponding heatmap	HEATrank	rank of the pathway by ¦p-value¦ from corresponding heatmap	HEATrank	rank of the pathway by ¦p-value¦ from corresponding heatmap	HEATrank	rank of the pathway by ¦p-value¦ from corresponding heatmap	HEATrank	rank of the pathway by ¦p-value¦ from corresponding heatmap	HEATrank	rank of the pathway by ¦p-value¦ from corresponding heatmap	HEATrank	rank of the pathway by ¦p-value¦ from corresponding heatmap	HEATrank	rank of the pathway by ¦p-value¦ from corresponding heatmap	HEATrank	rank of the pathway by ¦p-value¦ from corresponding heatmap	HEATrank	rank of the pathway by ¦p-value¦ from corresponding heatmap	HEATrank	rank of the pathway by ¦p-value¦ from corresponding heatmap	HEATrank	rank of the pathway by ¦p-value¦ from corresponding heatmap	HEATrank	rank of the pathway by ¦p-value¦ from corresponding heatmap	HEATrank	rank of the pathway by ¦p-value¦ from corresponding heatmap	HEATrank	rank of the pathway by ¦p-value¦ from corresponding heatmap	HEATrank	rank of the pathway by ¦p-value¦ from corresponding heatmap	HEATrank	rank of the pathway by ¦p-value¦ from corresponding heatmap	HEATrank	rank of the pathway by ¦p-value¦ from corresponding heatmap	HEATrank	rank of the pathway by ¦p-value¦ from corresponding heatmap	HEATrank	rank of the pathway by ¦p-value¦ from corresponding heatmap	HEATrank	rank of the pathway by ¦p-value¦ from corresponding heatmap	HEATrank	rank of the pathway by ¦p-value¦ from corresponding heatmap	HEATrank	rank of the pathway by ¦p-value¦ from corresponding heatmap	HEATrank	rank of the pathway by ¦p-value¦ from corresponding heatmap	HEATrank	rank of the pathway by ¦p-value¦ from corresponding heatmap	HEATrank	rank of the pathway by ¦p-value¦ from corresponding heatmap	HEATrank	rank of the pathway by ¦p-value¦ from corresponding heatmap	HEATrank	rank of the pathway by ¦p-value¦ from corresponding heatmap	HEATrank	rank of the pathway by ¦p-value¦ from corresponding heatmap	HEATrank	rank of the pathway by ¦p-value¦ from corresponding heatmap	HEATrank	rank of the pathway by ¦p-value¦ from corresponding heatmap	HEATrank	rank of the pathway by ¦p-value¦ from corresponding heatmap	HEATrank	rank of the pathway by ¦p-value¦ from corresponding heatmap	HEATrank	rank of the pathway by ¦p-value¦ from corresponding heatmap	HEATrank	rank of the pathway by ¦p-value¦ from corresponding heatmap	HEATrank	rank of the pathway by ¦p-value¦ from corresponding heatmap	HEATrank	rank of the pathway by ¦p-value¦ from corresponding heatmap	HEATrank	rank of the pathway by ¦p-value¦ from corresponding heatmap	HEATrank	rank of the pathway by ¦p-value¦ from corresponding heatmap	HEATrank	rank of the pathway by ¦p-value¦ from corresponding heatmap	HEATrank	rank of the pathway by ¦p-value¦ from corresponding heatmap	HEATrank	rank of the pathway by ¦p-value¦ from corresponding heatmap	HEATrank	rank of the pathway by ¦p-value¦ from corresponding heatmap	HEATrank	rank of the pathway by ¦p-value¦ from corresponding heatmap	HEATrank	rank of the pathway by ¦p-value¦ from corresponding heatmap	HEATrank	rank of the pathway by ¦p-value¦ from corresponding heatmap	HEATrank	rank of the pathway by ¦p-value¦ from corresponding heatmap	HEATrank	rank of the pathway by ¦p-value¦ from corresponding heatmap	HEATrank	rank of the pathway by ¦p-value¦ from corresponding heatmap	HEATrank	rank of the pathway by ¦p-value¦ from corresponding heatmap	HEATrank	rank of the pathway by ¦p-value¦ from corresponding heatmap	HEATrank	rank of the pathway by ¦p-value¦ from corresponding heatmap	HEATrank	rank of the pathway by ¦p-value¦ from corresponding heatmap	HEATrank	rank of the pathway by ¦p-value¦ from corresponding heatmap	HEATrank	rank of the pathway by ¦p-value¦ from corresponding heatmap	HEATrank	rank of the pathway by ¦p-value¦ from corresponding heatmap	HEATrank	rank of the pathway by ¦p-value¦ from corresponding heatmap	HEATrank	rank of the pathway by ¦p-value¦ from corresponding heatmap	HEATrank	rank of the pathway by ¦p-value¦ from corresponding heatmap	HEATrank	rank of the pathway by ¦p-value¦ from corresponding heatmap	HEATrank	rank of the pathway by ¦p-value¦ from corresponding heatmap	HEATrank	rank of the pathway by ¦p-value¦ from corresponding heatmap	HEATrank	rank of the pathway by ¦p-value¦ from corresponding heatmap	HEATrank	rank of the pathway by ¦p-value¦ from corresponding heatmap	HEATrank	rank of the pathway by ¦p-value¦ from corresponding heatmap	HEATrank	rank of the pathway by ¦p-value¦ from corresponding heatmap	HEATrank	rank of the pathway by ¦p-value¦ from corresponding heatmap	HEATrank	rank of the pathway by ¦p-value¦ from corresponding heatmap	HEATrank	rank of the pathway by ¦p-value¦ from corresponding heatmap	HEATrank	rank of the pathway by ¦p-value¦ from corresponding heatmap	HEATrank	rank of the pathway by ¦p-value¦ from corresponding heatmap	HEATrank	rank of the pathway by ¦p-value¦ from corresponding heatmap	HEATrank	rank of the pathway by ¦p-value¦ from corresponding heatmap	HEATrank	rank of the pathway by ¦p-value¦ from corresponding heatmap	HEATrank	rank of the pathway by ¦p-value¦ from corresponding heatmap	HEATrank	rank of the pathway by ¦p-value¦ from corresponding heatmap	HEATrank	rank of the pathway by ¦p-value¦ from corresponding heatmap	HEATrank	rank of the pathway by ¦p-value¦ from corresponding heatmap	HEATrank	rank of the pathway by ¦p-value¦ from corresponding heatmap	HEATrank	rank of the pathway by ¦p-value¦ from corresponding heatmap	HEATrank	rank of the pathway by ¦p-value¦ from corresponding heatmap	HEATrank	rank of the pathway by ¦p-value¦ from corresponding heatmap	HEATrank	rank of the pathway by ¦p-value¦ from corresponding heatmap	HEATrank	rank of the pathway by ¦p-value¦ from corresponding heatmap	HEATrank	rank of the pathway by ¦p-value¦ from corresponding heatmap	HEATrank	rank of the pathway by ¦p-value¦ from corresponding heatmap	HEATrank	rank of the pathway by ¦p-value¦ from corresponding heatmap	HEATrank	rank of the pathway by ¦p-value¦ from corresponding heatmap	HEATrank	rank of the pathway by ¦p-value¦ from corresponding heatmap	HEATrank	rank of the pathway by ¦p-value¦ from corresponding heatmap	HEATrank	rank of the pathway by ¦p-value¦ from corresponding heatmap	HEATrank	rank of the pathway by ¦p-value¦ from corresponding heatmap	HEATrank	rank of the pathway by ¦p-value¦ from corresponding heatmap	HEATrank	rank of the pathway by ¦p-value¦ from corresponding heatmap	HEATrank	rank of the pathway by ¦p-value¦ from corresponding heatmap	HEATrank	rank of the pathway by ¦p-value¦ from corresponding heatmap	HEATrank	rank of the pathway by ¦p-value¦ from corresponding heatmap	HEATrank	rank of the pathway by ¦p-value¦ from corresponding heatmap	HEATrank	rank of the pathway by ¦p-value¦ from corresponding heatmap	HEATrank	rank of the pathway by ¦p-value¦ from corresponding heatmap	HEATrank	rank of the pathway by ¦p-value¦ from corresponding heatmap	HEATrank	rank of the pathway by ¦p-value¦ from corresponding heatmap	HEATrank	rank of the pathway by ¦p-value¦ from corresponding heatmap	HEATrank	rank of the pathway by ¦p-value¦ from corresponding heatmap	HEATrank	rank of the pathway by ¦p-value¦ from corresponding heatmap	HEATrank	rank of the pathway by ¦p-value¦ from corresponding heatmap	HEATrank	rank of the pathway by ¦p-value¦ from corresponding heatmap	HEATrank	rank of the pathway by ¦p-value¦ from corresponding heatmap	HEATrank	rank of the pathway by ¦p-value¦ from corresponding heatmap	HEATrank	rank of the pathway by ¦p-value¦ from corresponding heatmap	HEATrank	rank of the pathway by ¦p-value¦ from corresponding heatmap	HEATrank	rank of the pathway by ¦p-value¦ from corresponding heatmap	HEATrank	rank of the pathway by ¦p-value¦ from corresponding heatmap	HEATrank	rank of the pathway by ¦p-value¦ from corresponding heatmap	HEATrank	rank of the pathway by ¦p-value¦ from corresponding heatmap	HEATrank	rank of the pathway by ¦p-value¦ from corresponding heatmap	HEATrank	rank of the pathway by ¦p-value¦ from corresponding heatmap	HEATrank	rank of the pathway by ¦p-value¦ from corresponding heatmap	HEATrank	rank of the pathway by ¦p-value¦ from corresponding heatmap	HEATrank	rank of the pathway by ¦p-value¦ from corresponding heatmap	HEATrank	rank of the pathway by ¦p-value¦ from corresponding heatmap	HEATrank	rank of the pathway by ¦p-value¦ from corresponding heatmap	HEATrank	rank of the pathway by ¦p-value¦ from corresponding heatmap	HEATrank	rank of the pathway by ¦p-value¦ from corresponding heatmap	HEATrank	rank of the pathway by ¦p-value¦ from corresponding heatmap	HEATrank	rank of the pathway by ¦p-value¦ from corresponding heatmap	HEATrank	rank of the pathway by ¦p-value¦ from corresponding heatmap	HEATrank	rank of the pathway by ¦p-value¦ from corresponding heatmap	HEATrank	rank of the pathway by ¦p-value¦ from corresponding heatmap	HEATrank	rank of the pathway by ¦p-value¦ from corresponding heatmap	HEATrank	rank of the pathway by ¦p-value¦ from corresponding heatmap	HEATrank	rank of the pathway by ¦p-value¦ from corresponding heatmap	HEATrank	rank of the pathway by ¦p-value¦ from corresponding heatmap	HEATrank	rank of the pathway by ¦p-value¦ from corresponding heatmap	HEATrank	rank of the pathway by ¦p-value¦ from corresponding heatmap	HEATrank	rank of the pathway by ¦p-value¦ from corresponding heatmap	HEATrank	rank of the pathway by ¦p-value¦ from corresponding heatmap	HEATrank	rank of the pathway by ¦p-value¦ from corresponding heatmap	HEATrank	rank of the pathway by ¦p-value¦ from corresponding heatmap	HEATrank	rank of the pathway by ¦p-value¦ from corresponding heatmap	HEATrank	rank of the pathway by ¦p-value¦ from corresponding heatmap	HEATrank	rank of the pathway by ¦p-value¦ from corresponding heatmap	HEATrank	rank of the pathway by ¦p-value¦ from corresponding heatmap	HEATrank	rank of the pathway by ¦p-value¦ from corresponding heatmap	HEATrank	rank of the pathway by ¦p-value¦ from corresponding heatmap	HEATrank	rank of the pathway by ¦p-value¦ from corresponding heatmap	HEATrank	rank of the pathway by ¦p-value¦ from corresponding heatmap	HEATrank	rank of the pathway by ¦p-value¦ from corresponding heatmap	HEATrank	rank of the pathway by ¦p-value¦ from corresponding heatmap	HEATrank	rank of the pathway by ¦p-value¦ from corresponding heatmap	HEATrank	rank of the pathway by ¦p-value¦ from corresponding heatmap	HEATrank	rank of the pathway by ¦p-value¦ from corresponding heatmap	HEATrank	rank of the pathway by ¦p-value¦ from corresponding heatmap	HEATrank	rank of the pathway by ¦p-value¦ from corresponding heatmap	HEATrank	rank of the pathway by ¦p-value¦ from corresponding heatmap	HEATrank	rank of the pathway by ¦p-value¦ from corresponding heatmap	HEATrank	rank of the pathway by ¦p-value¦ from corresponding heatmap	HEATrank	rank of the pathway by ¦p-value¦ from corresponding heatmap	HEATrank	rank of the pathway by ¦p-value¦ from corresponding heatmap	HEATrank	rank of the pathway by ¦p-value¦ from corresponding heatmap	HEATrank	rank of the pathway by ¦p-value¦ from corresponding heatmap	HEATrank	rank of the pathway by ¦p-value¦ from corresponding heatmap	HEATrank	rank of the pathway by ¦p-value¦ from corresponding heatmap	HEATrank	rank of the pathway by ¦p-value¦ from corresponding heatmap	HEATrank	rank of the pathway by ¦p-value¦ from corresponding heatmap	HEATrank	rank of the pathway by ¦p-value¦ from corresponding heatmap	HEATrank	rank of the pathway by ¦p-value¦ from corresponding heatmap	HEATrank	rank of the pathway by ¦p-value¦ from corresponding heatmap	HEATrank	rank of the pathway by ¦p-value¦ from corresponding heatmap	HEATrank	rank of the pathway by ¦p-value¦ from corresponding heatmap	HEATrank	rank of the pathway by ¦p-value¦ from corresponding heatmap	HEATrank	rank of the pathway by ¦p-value¦ from corresponding heatmap	HEATrank	rank of the pathway by ¦p-value¦ from corresponding heatmap	HEATrank	rank of the pathway by ¦p-value¦ from corresponding heatmap	HEATrank	rank of the pathway by ¦p-value¦ from corresponding heatmap	HEATrank	rank of the pathway by ¦p-value¦ from corresponding heatmap	HEATrank	rank of the pathway by ¦p-value¦ from corresponding heatmap	HEATrank	rank of the pathway by ¦p-value¦ from corresponding heatmap	HEATrank	rank of the pathway by ¦p-value¦ from corresponding heatmap	HEATrank	rank of the pathway by ¦p-value¦ from corresponding heatmap	HEATrank	rank of the pathway by ¦p-value¦ from corresponding heatmap	HEATrank	rank of the pathway by ¦p-value¦ from corresponding heatmap	HEATrank	rank of the pathway by ¦p-value¦ from corresponding heatmap	HEATrank	rank of the pathway by ¦p-value¦ from corresponding heatmap	HEATrank	rank of the pathway by ¦p-value¦ from corresponding heatmap	HEATrank	rank of the pathway by ¦p-value¦ from corresponding heatmap	HEATrank	rank of the pathway by ¦p-value¦ from corresponding heatmap	HEATrank	rank of the pathway by ¦p-value¦ from corresponding heatmap	HEATrank	rank of the pathway by ¦p-value¦ from corresponding heatmap	HEATrank	rank of the pathway by ¦p-value¦ from corresponding heatmap	HEATrank	rank of the pathway by ¦p-value¦ from corresponding heatmap	HEATrank	rank of the pathway by ¦p-value¦ from corresponding heatmap	HEATrank	rank of the pathway by ¦p-value¦ from corresponding heatmap	HEATrank	rank of the pathway by ¦p-value¦ from corresponding heatmap	HEATrank	rank of the pathway by ¦p-value¦ from corresponding heatmap	HEATrank	rank of the pathway by ¦p-value¦ from corresponding heatmap	HEATrank	rank of the pathway by ¦p-value¦ from corresponding heatmap	HEATrank	rank of the pathway by ¦p-value¦ from corresponding heatmap	HEATrank	rank of the pathway by ¦p-value¦ from corresponding heatmap	HEATrank	rank of the pathway by ¦p-value¦ from corresponding heatmap	HEATrank	rank of the pathway by ¦p-value¦ from corresponding heatmap	HEATrank	rank of the pathway by ¦p-value¦ from corresponding heatmap	HEATrank	rank of the pathway by ¦p-value¦ from corresponding heatmap	HEATrank	rank of the pathway by ¦p-value¦ from corresponding heatmap	HEATrank	rank of the pathway by ¦p-value¦ from corresponding heatmap	HEATrank	rank of the pathway by ¦p-value¦ from corresponding heatmap	HEATrank	rank of the pathway by ¦p-value¦ from corresponding heatmap	HEATrank	rank of the pathway by ¦p-value¦ from corresponding heatmap	HEATrank	rank of the pathway by ¦p-value¦ from corresponding heatmap	HEATrank	rank of the pathway by ¦p-value¦ from corresponding heatmap	HEATrank	rank of the pathway by ¦p-value¦ from corresponding heatmap	HEATrank	rank of the pathway by ¦p-value¦ from corresponding heatmap	HEATrank	rank of the pathway by ¦p-value¦ from corresponding heatmap	HEATrank	rank of the pathway by ¦p-value¦ from corresponding heatmap	HEATrank	rank of the pathway by ¦p-value¦ from corresponding heatmap	HEATrank	rank of the pathway by ¦p-value¦ from corresponding heatmap	HEATrank	rank of the pathway by ¦p-value¦ from corresponding heatmap	HEATrank	rank of the pathway by ¦p-value¦ from corresponding heatmap	HEATrank	rank of the pathway by ¦p-value¦ from corresponding heatmap	HEATrank	rank of the pathway by ¦p-value¦ from corresponding heatmap	HEATrank	rank of the pathway by ¦p-value¦ from corresponding heatmap	HEATrank	rank of the pathway by ¦p-value¦ from corresponding heatmap	HEATrank	rank of the pathway by ¦p-value¦ from corresponding heatmap	HEATrank	rank of the pathway by ¦p-value¦ from corresponding heatmap	HEATrank	rank of the pathway by ¦p-value¦ from corresponding heatmap	HEATrank	rank of the pathway by ¦p-value¦ from corresponding heatmap	HEATrank	rank of the pathway by ¦p-value¦ from corresponding heatmap	HEATrank	rank of the pathway by ¦p-value¦ from corresponding heatmap	HEATrank	rank of the pathway by ¦p-value¦ from corresponding heatmap	HEATrank	rank of the pathway by ¦p-value¦ from corresponding heatmap	HEATrank	rank of the pathway by ¦p-value¦ from corresponding heatmap	HEATrank	rank of the pathway by ¦p-value¦ from corresponding heatmap	HEATrank	rank of the pathway by ¦p-value¦ from corresponding heatmap	HEATrank	rank of the pathway by ¦p-value¦ from corresponding heatmap	HEATrank	rank of the pathway by ¦p-value¦ from corresponding heatmap	HEATrank	rank of the pathway by ¦p-value¦ from corresponding heatmap	HEATrank	rank of the pathway by ¦p-value¦ from corresponding heatmap	HEATrank	rank of the pathway by ¦p-value¦ from corresponding heatmap	HEATrank	rank of the pathway by ¦p-value¦ from corresponding heatmap	HEATrank	rank of the pathway by ¦p-value¦ from corresponding heatmap	HEATrank	rank of the pathway by ¦p-value¦ from corresponding heatmap	HEATrank	rank of the pathway by ¦p-value¦ from corresponding heatmap	HEATrank	rank of the pathway by ¦p-value¦ from corresponding heatmap	HEATrank	rank of the pathway by ¦p-value¦ from corresponding heatmap	HEATrank	rank of the pathway by ¦p-value¦ from corresponding heatmap	HEATrank	rank of the pathway by ¦p-value¦ from corresponding heatmap	HEATrank	rank of the pathway by ¦p-value¦ from corresponding heatmap	HEATrank	rank of the pathway by ¦p-value¦ from corresponding heatmap	HEATrank	rank of the pathway by ¦p-value¦ from corresponding heatmap	HEATrank	rank of the pathway by ¦p-value¦ from corresponding heatmap	HEATrank	rank of the pathway by ¦p-value¦ from corresponding heatmap	HEATrank	rank of the pathway by ¦p-value¦ from corresponding heatmap	HEATrank	rank of the pathway by ¦p-value¦ from corresponding heatmap	HEATrank	rank of the pathway by ¦p-value¦ from corresponding heatmap	HEATrank	rank of the pathway by ¦p-value¦ from corresponding heatmap	HEATrank	rank of the pathway by ¦p-value¦ from corresponding heatmap	HEATrank	rank of the pathway by ¦p-value¦ from corresponding heatmap	HEATrank	rank of the pathway by ¦p-value¦ from corresponding heatmap	HEATrank	rank of the pathway by ¦p-value¦ from corresponding heatmap	HEATrank	rank of the pathway by ¦p-value¦ from corresponding heatmap	HEATrank	rank of the pathway by ¦p-value¦ from corresponding heatmap	HEATrank	rank of the pathway by ¦p-value¦ from corresponding heatmap	HEATrank	rank of the pathway by ¦p-value¦ from corresponding heatmap	HEATrank	rank of the pathway by ¦p-value¦ from corresponding heatmap	HEATrank	rank of the pathway by ¦p-value¦ from corresponding heatmap	HEATrank	rank of the pathway by ¦p-value¦ from corresponding heatmap	HEATrank	rank of the pathway by ¦p-value¦ from corresponding heatmap	HEATrank	rank of the pathway by ¦p-value¦ from corresponding heatmap	HEATrank	rank of the pathway by ¦p-value¦ from corresponding heatmap	HEATrank	rank of the pathway by ¦p-value¦ from corresponding heatmap	HEATrank	rank of the pathway by ¦p-value¦ from corresponding heatmap	HEATrank	rank of the pathway by ¦p-value¦ from corresponding heatmap	HEATrank	rank of the pathway by ¦p-value¦ from corresponding heatmap	HEATrank	rank of the pathway by ¦p-value¦ from corresponding heatmap	HEATrank	rank of the pathway by ¦p-value¦ from corresponding heatmap	HEATrank	rank of the pathway by ¦p-value¦ from corresponding heatmap	HEATrank	rank of the pathway by ¦p-value¦ from corresponding heatmap	HEATrank	rank of the pathway by ¦p-value¦ from corresponding heatmap	HEATrank	rank of the pathway by ¦p-value¦ from corresponding heatmap	HEATrank	rank of the pathway by ¦p-value¦ from corresponding heatmap	HEATrank	rank of the pathway by ¦p-value¦ from corresponding heatmap	HEATrank	rank of the pathway by ¦p-value¦ from corresponding heatmap	HEATrank	rank of the pathway by ¦p-value¦ from corresponding heatmap	HEATrank	rank of the pathway by ¦p-value¦ from corresponding heatmap	HEATrank	rank of the pathway by ¦p-value¦ from corresponding heatmap	HEATrank	rank of the pathway by ¦p-value¦ from corresponding heatmap	HEATrank	rank of the pathway by ¦p-value¦ from corresponding heatmap	HEATrank	rank of the pathway by ¦p-value¦ from corresponding heatmap	HEATrank	rank of the pathway by ¦p-value¦ from corresponding heatmap	HEATrank	rank of the pathway by ¦p-value¦ from corresponding heatmap	HEATrank	rank of the pathway by ¦p-value¦ from corresponding heatmap	HEATrank	rank of the pathway by ¦p-value¦ from corresponding heatmap	HEATrank	rank of the pathway by ¦p-value¦ from corresponding heatmap	HEATrank	rank of the pathway by ¦p-value¦ from corresponding heatmap	HEATrank	rank of the pathway by ¦p-value¦ from corresponding heatmap	HEATrank	rank of the pathway by ¦p-value¦ from corresponding heatmap	HEATrank	rank of the pathway by ¦p-value¦ from corresponding heatmap	HEATrank	rank of the pathway by ¦p-value¦ from corresponding heatmap	HEATrank	rank of the pathway by ¦p-value¦ from corresponding heatmap	HEATrank	rank of the pathway by ¦p-value¦ from corresponding heatmap	HEATrank	rank of the pathway by ¦p-value¦ from corresponding heatmap	HEATrank	rank of the pathway by ¦p-value¦ from corresponding heatmap	HEATrank	rank of the pathway by ¦p-value¦ from corresponding heatmap	HEATrank	rank of the pathway by ¦p-value¦ from corresponding heatmap	HEATrank	rank of the pathway by ¦p-value¦ from corresponding heatmap	HEATrank	rank of the pathway by ¦p-value¦ from corresponding heatmap	HEATrank	rank of the pathway by ¦p-value¦ from corresponding heatmap	HEATrank	rank of the pathway by ¦p-value¦ from corresponding heatmap	HEATrank	rank of the pathway by ¦p-value¦ from corresponding heatmap	HEATrank	rank of the pathway by ¦p-value¦ from corresponding heatmap	HEATrank	rank of the pathway by ¦p-value¦ from corresponding heatmap	HEATrank	rank of the pathway by ¦p-value¦ from corresponding heatmap	HEATrank	rank of the pathway by ¦p-value¦ from corresponding heatmap	HEATrank	rank of the pathway by ¦p-value¦ from corresponding heatmap	HEATrank	rank of the pathway by ¦p-value¦ from corresponding heatmap	HEATrank	rank of the pathway by ¦p-value¦ from corresponding heatmap	HEATrank	rank of the pathway by ¦p-value¦ from corresponding heatmap	HEATrank	rank of the pathway by ¦p-value¦ from corresponding heatmap	HEATrank	rank of the pathway by ¦p-value¦ from corresponding heatmap	HEATrank	rank of the pathway by ¦p-value¦ from corresponding heatmap	HEATrank	rank of the pathway by ¦p-value¦ from corresponding heatmap	HEATrank	rank of the pathway by ¦p-value¦ from corresponding heatmap	HEATrank	rank of the pathway by ¦p-value¦ from corresponding heatmap	HEATrank	rank of the pathway by ¦p-value¦ from corresponding heatmap	HEATrank	rank of the pathway by ¦p-value¦ from corresponding heatmap	HEATrank	rank of the pathway by ¦p-value¦ from corresponding heatmap	HEATrank	rank of the pathway by ¦p-value¦ from corresponding heatmap	HEATrank	rank of the pathway by ¦p-value¦ from corresponding heatmap	HEATrank	rank of the pathway by ¦p-value¦ from corresponding heatmap	HEATrank	rank of the pathway by ¦p-value¦ from corresponding heatmap	HEATrank	rank of the pathway by ¦p-value¦ from corresponding heatmap	HEATrank	rank of the pathway by ¦p-value¦ from corresponding heatmap	HEATrank	rank of the pathway by ¦p-value¦ from corresponding heatmap	HEATrank	rank of the pathway by ¦p-value¦ from corresponding heatmap	HEATrank	rank of the pathway by ¦p-value¦ from corresponding heatmap	HEATrank	rank of the pathway by ¦p-value¦ from corresponding heatmap	HEATrank	rank of the pathway by ¦p-value¦ from corresponding heatmap	HEATrank	rank of the pathway by ¦p-value¦ from corresponding heatmap	HEATrank	rank of the pathway by ¦p-value¦ from corresponding heatmap	HEATrank	rank of the pathway by ¦p-value¦ from corresponding heatmap	HEATrank	rank of the pathway by ¦p-value¦ from corresponding heatmap	HEATrank	rank of the pathway by ¦p-value¦ from corresponding heatmap	HEATrank	rank of the pathway by ¦p-value¦ from corresponding heatmap	HEATrank	rank of the pathway by ¦p-value¦ from corresponding heatmap	HEATrank	rank of the pathway by ¦p-value¦ from corresponding heatmap	HEATrank	rank of the pathway by ¦p-value¦ from corresponding heatmap	HEATrank	rank of the pathway by ¦p-value¦ from corresponding heatmap	HEATrank	rank of the pathway by ¦p-value¦ from corresponding heatmap	HEATrank	rank of the pathway by ¦p-value¦ from corresponding heatmap	HEATrank	rank of the pathway by ¦p-value¦ from corresponding heatmap	HEATrank	rank of the pathway by ¦p-value¦ from corresponding heatmap	HEATrank	rank of the pathway by ¦p-value¦ from corresponding heatmap	HEATrank	rank of the pathway by ¦p-value¦ from corresponding heatmap	HEATrank	rank of the pathway by ¦p-value¦ from corresponding heatmap	HEATrank	rank of the pathway by ¦p-value¦ from corresponding heatmap	HEATrank	rank of the pathway by ¦p-value¦ from corresponding heatmap	HEATrank	rank of the pathway by ¦p-value¦ from corresponding heatmap	HEATrank	rank of the pathway by ¦p-value¦ from corresponding heatmap	HEATrank	rank of the pathway by ¦p-value¦ from corresponding heatmap	HEATrank	rank of the pathway by ¦p-value¦ from corresponding heatmap	HEATrank	rank of the pathway by ¦p-value¦ from corresponding heatmap	HEATrank	rank of the pathway by ¦p-value¦ from corresponding heatmap	HEATrank	rank of the pathway by ¦p-value¦ from corresponding heatmap	HEATrank	rank of the pathway by ¦p-value¦ from corresponding heatmap	HEATrank	rank of the pathway by ¦p-value¦ from corresponding heatmap	HEATrank	rank of the pathway by ¦p-value¦ from corresponding heatmap	HEATrank	rank of the pathway by ¦p-value¦ from corresponding heatmap	HEATrank	rank of the pathway by ¦p-value¦ from corresponding heatmap	HEATrank	rank of the pathway by ¦p-value¦ from corresponding heatmap	HEATrank	rank of the pathway by ¦p-value¦ from corresponding heatmap	HEATrank	rank of the pathway by ¦p-value¦ from corresponding heatmap	HEATrank	rank of the pathway by ¦p-value¦ from corresponding heatmap	HEATrank	rank of the pathway by ¦p-value¦ from corresponding heatmap	HEATrank	rank of the pathway by ¦p-value¦ from corresponding heatmap	HEATrank	rank of the pathway by ¦p-value¦ from corresponding heatmap	HEATrank	rank of the pathway by ¦p-value¦ from corresponding heatmap	HEATrank	rank of the pathway by ¦p-value¦ from corresponding heatmap	HEATrank	rank of the pathway by ¦p-value¦ from corresponding heatmap	HEATrank	rank of the pathway by ¦p-value¦ from corresponding heatmap	HEATrank	rank of the pathway by ¦p-value¦ from corresponding heatmap	HEATrank	rank of the pathway by ¦p-value¦ from corresponding heatmap	HEATrank	rank of the pathway by ¦p-value¦ from corresponding heatmap	HEATrank	rank of the pathway by ¦p-value¦ from corresponding heatmap	HEATrank	rank of the pathway by ¦p-value¦ from corresponding heatmap	HEATrank	rank of the pathway by ¦p-value¦ from corresponding heatmap	HEATrank	rank of the pathway by ¦p-value¦ from corresponding heatmap	HEATrank	rank of the pathway by ¦p-value¦ from corresponding heatmap	HEATrank	rank of the pathway by ¦p-value¦ from corresponding heatmap	HEATrank	rank of the pathway by ¦p-value¦ from corresponding heatmap	HEATrank	rank of the pathway by ¦p-value¦ from corresponding heatmap	HEATrank	rank of the pathway by ¦p-value¦ from corresponding heatmap	HEATrank	rank of the pathway by ¦p-value¦ from corresponding heatmap	HEATrank	rank of the pathway by ¦p-value¦ from corresponding heatmap	HEATrank	rank of the pathway by ¦p-value¦ from corresponding heatmap	HEATrank	rank of the pathway by ¦p-value¦ from corresponding heatmap	HEATrank	rank of the pathway by ¦p-value¦ from corresponding heatmap	HEATrank	rank of the pathway by ¦p-value¦ from corresponding heatmap	HEATrank	rank of the pathway by ¦p-value¦ from corresponding heatmap	HEATrank	rank of the pathway by ¦p-value¦ from corresponding heatmap	HEATrank	rank of the pathway by ¦p-value¦ from corresponding heatmap	HEATrank	rank of the pathway by ¦p-value¦ from corresponding heatmap	HEATrank	rank of the pathway by ¦p-value¦ from corresponding heatmap	HEATrank	rank of the pathway by ¦p-value¦ from corresponding heatmap	HEATrank	rank of the pathway by ¦p-value¦ from corresponding heatmap	HEATrank	rank of the pathway by ¦p-value¦ from corresponding heatmap	HEATrank	rank of the pathway by ¦p-value¦ from corresponding heatmap	HEATrank	rank of the pathway by ¦p-value¦ from corresponding heatmap	HEATrank	rank of the pathway by ¦p-value¦ from corresponding heatmap	HEATrank	rank of the pathway by ¦p-value¦ from corresponding heatmap	HEATrank	rank of the pathway by ¦p-value¦ from corresponding heatmap	HEATrank	rank of the pathway by ¦p-value¦ from corresponding heatmap	HEATrank	rank of the pathway by ¦p-value¦ from corresponding heatmap	HEATrank	rank of the pathway by ¦p-value¦ from corresponding heatmap	HEATrank	rank of the pathway by ¦p-value¦ from corresponding heatmap	HEATrank	rank of the pathway by ¦p-value¦ from corresponding heatmap	HEATrank	rank of the pathway by ¦p-value¦ from corresponding heatmap	HEATrank	rank of the pathway by ¦p-value¦ from corresponding heatmap	HEATrank	rank of the pathway by ¦p-value¦ from corresponding heatmap	HEATrank	rank of the pathway by ¦p-value¦ from corresponding heatmap	HEATrank	rank of the pathway by ¦p-value¦ from corresponding heatmap	HEATrank	rank of the pathway by ¦p-value¦ from corresponding heatmap	HEATrank	rank of the pathway by ¦p-value¦ from corresponding heatmap	HEATrank	rank of the pathway by ¦p-value¦ from corresponding heatmap	HEATrank	rank of the pathway by ¦p-value¦ from corresponding heatmap	HEATrank	rank of the pathway by ¦p-value¦ from corresponding heatmap	HEATrank	rank of the pathway by ¦p-value¦ from corresponding heatmap	HEATrank	rank of the pathway by ¦p-value¦ from corresponding heatmap	HEATrank	rank of the pathway by ¦p-value¦ from corresponding heatmap	HEATrank	rank of the pathway by ¦p-value¦ from corresponding heatmap	HEATrank	rank of the pathway by ¦p-value¦ from corresponding heatmap	HEATrank	rank of the pathway by ¦p-value¦ from corresponding heatmap	HEATrank	rank of the pathway by ¦p-value¦ from corresponding heatmap	HEATrank	rank of the pathway by ¦p-value¦ from corresponding heatmap	HEATrank	rank of the pathway by ¦p-value¦ from corresponding heatmap	HEATrank	rank of the pathway by ¦p-value¦ from corresponding heatmap	HEATrank	rank of the pathway by ¦p-value¦ from corresponding heatmap	HEATrank	rank of the pathway by ¦p-value¦ from corresponding heatmap	HEATrank	rank of the pathway by ¦p-value¦ from corresponding heatmap	HEATrank	rank of the pathway by ¦p-value¦ from corresponding heatmap	HEATrank	rank of the pathway by ¦p-value¦ from corresponding heatmap	HEATrank	rank of the pathway by ¦p-value¦ from corresponding heatmap	HEATrank	rank of the pathway by ¦p-value¦ from corresponding heatmap	HEATrank	rank of the pathway by ¦p-value¦ from corresponding heatmap	HEATrank	rank of the pathway by ¦p-value¦ from corresponding heatmap	HEATrank	rank of the pathway by ¦p-value¦ from corresponding heatmap	HEATrank	rank of the pathway by ¦p-value¦ from corresponding heatmap	HEATrank	rank of the pathway by ¦p-value¦ from corresponding heatmap	HEATrank	rank of the pathway by ¦p-value¦ from corresponding heatmap	HEATrank	rank of the pathway by ¦p-value¦ from corresponding heatmap	HEATrank	rank of the pathway by ¦p-value¦ from corresponding heatmap	HEATrank	rank of the pathway by ¦p-value¦ from corresponding heatmap	HEATrank	rank of the pathway by ¦p-value¦ from corresponding heatmap	HEATrank	rank of the pathway by ¦p-value¦ from corresponding heatmap	HEATrank	rank of the pathway by ¦p-value¦ from corresponding heatmap	HEATrank	rank of the pathway by ¦p-value¦ from corresponding heatmap	HEATrank	rank of the pathway by ¦p-value¦ from corresponding heatmap	HEATrank	rank of the pathway by ¦p-value¦ from corresponding heatmap	HEATrank	rank of the pathway by ¦p-value¦ from corresponding heatmap	HEATrank	rank of the pathway by ¦p-value¦ from corresponding heatmap	HEATrank	rank of the pathway by ¦p-value¦ from corresponding heatmap	HEATrank	rank of the pathway by ¦p-value¦ from corresponding heatmap	HEATrank	rank of the pathway by ¦p-value¦ from corresponding heatmap	HEATrank	rank of the pathway by ¦p-value¦ from corresponding heatmap	HEATrank	rank of the pathway by ¦p-value¦ from corresponding heatmap	HEATrank	rank of the pathway by ¦p-value¦ from corresponding heatmap	HEATrank	rank of the pathway by ¦p-value¦ from corresponding heatmap	HEATrank	rank of the pathway by ¦p-value¦ from corresponding heatmap	HEATrank	rank of the pathway by ¦p-value¦ from corresponding heatmap	HEATrank	rank of the pathway by ¦p-value¦ from corresponding heatmap	HEATrank	rank of the pathway by ¦p-value¦ from corresponding heatmap	HEATrank	rank of the pathway by ¦p-value¦ from corresponding heatmap	HEATrank	rank of the pathway by ¦p-value¦ from corresponding heatmap	HEATrank	rank of the pathway by ¦p-value¦ from corresponding heatmap	HEATrank	rank of the pathway by ¦p-value¦ from corresponding heatmap	HEATrank	rank of the pathway by ¦p-value¦ from corresponding heatmap	HEATrank	rank of the pathway by ¦p-value¦ from corresponding heatmap	HEATrank	rank of the pathway by ¦p-value¦ from corresponding heatmap	HEATrank	rank of the pathway by ¦p-value¦ from corresponding heatmap	HEATrank	rank of the pathway by ¦p-value¦ from corresponding heatmap	HEATrank	rank of the pathway by ¦p-value¦ from corresponding heatmap	HEATrank	rank of the pathway by ¦p-value¦ from corresponding heatmap	HEATrank	rank of the pathway by ¦p-value¦ from corresponding heatmap	HEATrank	rank of the pathway by ¦p-value¦ from corresponding heatmap	HEATrank	rank of the pathway by ¦p-value¦ from corresponding heatmap	HEATrank	rank of the pathway by ¦p-value¦ from corresponding heatmap	HEATrank	rank of the pathway by ¦p-value¦ from corresponding heatmap	HEATrank	rank of the pathway by ¦p-value¦ from corresponding heatmap	HEATrank	rank of the pathway by ¦p-value¦ from corresponding heatmap	HEATrank	rank of the pathway by ¦p-value¦ from corresponding heatmap	HEATrank	rank of the pathway by ¦p-value¦ from corresponding heatmap	HEATrank	rank of the pathway by ¦p-value¦ from corresponding heatmap	HEATrank	rank of the pathway by ¦p-value¦ from corresponding heatmap	HEATrank	rank of the pathway by ¦p-value¦ from corresponding heatmap	HEATrank	rank of the pathway by ¦p-value¦ from corresponding heatmap	HEATrank	rank of the pathway by ¦p-value¦ from corresponding heatmap	HEATrank	rank of the pathway by ¦p-value¦ from corresponding heatmap	HEATrank	rank of the pathway by ¦p-value¦ from corresponding heatmap	HEATrank	rank of the pathway by ¦p-value¦ from corresponding heatmap	HEATrank	rank of the pathway by ¦p-value¦ from corresponding heatmap	HEATrank	rank of the pathway by ¦p-value¦ from corresponding heatmap	HEATrank	rank of the pathway by ¦p-value¦ from corresponding heatmap	HEATrank	rank of the pathway by ¦p-value¦ from corresponding heatmap	HEATrank	rank of the pathway by ¦p-value¦ from corresponding heatmap	HEATrank	rank of the pathway by ¦p-value¦ from corresponding heatmap	HEATrank	rank of the pathway by ¦p-value¦ from corresponding heatmap	HEATrank	rank of the pathway by ¦p-value¦ from corresponding heatmap	HEATrank	rank of the pathway by ¦p-value¦ from corresponding heatmap	HEATrank	rank of the pathway by ¦p-value¦ from corresponding heatmap	HEATrank	rank of the pathway by ¦p-value¦ from corresponding heatmap	HEATrank	rank of the pathway by ¦p-value¦ from corresponding heatmap	HEATrank	rank of the pathway by ¦p-value¦ from corresponding heatmap	HEATrank	rank of the pathway by ¦p-value¦ from corresponding heatmap	HEATrank	rank of the pathway by ¦p-value¦ from corresponding heatmap	HEATrank	rank of the pathway by ¦p-value¦ from corresponding heatmap	HEATrank	rank of the pathway by ¦p-value¦ from corresponding heatmap	HEATrank	rank of the pathway by ¦p-value¦ from corresponding heatmap	HEATrank	rank of the pathway by ¦p-value¦ from corresponding heatmap	HEATrank	rank of the pathway by ¦p-value¦ from corresponding heatmap	HEATrank	rank of the pathway by ¦p-value¦ from corresponding heatmap	HEATrank	rank of the pathway by ¦p-value¦ from corresponding heatmap	HEATrank	rank of the pathway by ¦p-value¦ from corresponding heatmap	HEATrank	rank of the pathway by ¦p-value¦ from corresponding heatmap	HEATrank	rank of the pathway by ¦p-value¦ from corresponding heatmap	HEATrank	rank of the pathway by ¦p-value¦ from corresponding heatmap	HEATrank	rank of the pathway by ¦p-value¦ from corresponding heatmap	HEATrank	rank of the pathway by ¦p-value¦ from corresponding heatmap	HEATrank	rank of the pathway by ¦p-value¦ from corresponding heatmap	HEATrank	rank of the pathway by ¦p-value¦ from corresponding heatmap	HEATrank	rank of the pathway by ¦p-value¦ from corresponding heatmap	HEATrank	rank of the pathway by ¦p-value¦ from corresponding heatmap	HEATrank	rank of the pathway by ¦p-value¦ from corresponding heatmap	HEATrank	rank of the pathway by ¦p-value¦ from corresponding heatmap	HEATrank	rank of the pathway by ¦p-value¦ from corresponding heatmap	HEATrank	rank of the pathway by ¦p-value¦ from corresponding heatmap	HEATrank	rank of the pathway by ¦p-value¦ from corresponding heatmap	HEATrank	rank of the pathway by ¦p-value¦ from corresponding heatmap	HEATrank	rank of the pathway by ¦p-value¦ from corresponding heatmap	HEATrank	rank of the pathway by ¦p-value¦ from corresponding heatmap	HEATrank	rank of the pathway by ¦p-value¦ from corresponding heatmap	HEATrank	rank of the pathway by ¦p-value¦ from corresponding heatmap	HEATrank	rank of the pathway by ¦p-value¦ from corresponding heatmap	HEATrank	rank of the pathway by ¦p-value¦ from corresponding heatmap	HEATrank	rank of the pathway by ¦p-value¦ from corresponding heatmap	HEATrank	rank of the pathway by ¦p-value¦ from corresponding heatmap	HEATrank	rank of the pathway by ¦p-value¦ from corresponding heatmap	HEATrank	rank of the pathway by ¦p-value¦ from corresponding heatmap	HEATrank	rank of the pathway by ¦p-value¦ from corresponding heatmap	HEATrank	rank of the pathway by ¦p-value¦ from corresponding heatmap	HEATrank	rank of the pathway by ¦p-value¦ from corresponding heatmap	HEATrank	rank of the pathway by ¦p-value¦ from corresponding heatmap	HEATrank	rank of the pathway by ¦p-value¦ from corresponding heatmap	HEATrank	rank of the pathway by ¦p-value¦ from corresponding heatmap	HEATrank	rank of the pathway by ¦p-value¦ from corresponding heatmap	HEATrank	rank of the pathway by ¦p-value¦ from corresponding heatmap	HEATrank	rank of the pathway by ¦p-value¦ from corresponding heatmap	HEATrank	rank of the pathway by ¦p-value¦ from corresponding heatmap	HEATrank	rank of the pathway by ¦p-value¦ from corresponding heatmap	HEATrank	rank of the pathway by ¦p-value¦ from corresponding heatmap	HEATrank	rank of the pathway by ¦p-value¦ from corresponding heatmap	HEATrank	rank of the pathway by ¦p-value¦ from corresponding heatmap	HEATrank	rank of the pathway by ¦p-value¦ from corresponding heatmap	HEATrank	rank of the pathway by ¦p-value¦ from corresponding heatmap	HEATrank	rank of the pathway by ¦p-value¦ from corresponding heatmap	HEATrank	rank of the pathway by ¦p-value¦ from corresponding heatmap	HEATrank	rank of the pathway by ¦p-value¦ from corresponding heatmap	HEATrank	rank of the pathway by ¦p-value¦ from corresponding heatmap	HEATrank	rank of the pathway by ¦p-value¦ from corresponding heatmap	HEATrank	rank of the pathway by ¦p-value¦ from corresponding heatmap	HEATrank	rank of the pathway by ¦p-value¦ from corresponding heatmap	HEATrank	rank of the pathway by ¦p-value¦ from corresponding heatmap	HEATrank	rank of the pathway by ¦p-value¦ from corresponding heatmap	HEATrank	rank of the pathway by ¦p-value¦ from corresponding heatmap	HEATrank	rank of the pathway by ¦p-value¦ from corresponding heatmap	HEATrank	rank of the pathway by ¦p-value¦ from corresponding heatmap	HEATrank	rank of the pathway by ¦p-value¦ from corresponding heatmap	HEATrank	rank of the pathway by ¦p-value¦ from corresponding heatmap	HEATrank	rank of the pathway by ¦p-value¦ from corresponding heatmap	HEATrank	rank of the pathway by ¦p-value¦ from corresponding heatmap	HEATrank	rank of the pathway by ¦p-value¦ from corresponding heatmap	HEATrank	rank of the pathway by ¦p-value¦ from corresponding heatmap	HEATrank	rank of the pathway by ¦p-value¦ from corresponding heatmap	HEATrank	rank of the pathway by ¦p-value¦ from corresponding heatmap	HEATrank	rank of the pathway by ¦p-value¦ from corresponding heatmap	HEATrank	rank of the pathway by ¦p-value¦ from corresponding heatmap	HEATrank	rank of the pathway by ¦p-value¦ from corresponding heatmap	HEATrank	rank of the pathway by ¦p-value¦ from corresponding heatmap	HEATrank	rank of the pathway by ¦p-value¦ from corresponding heatmap	HEATrank	rank of the pathway by ¦p-value¦ from corresponding heatmap	HEATrank	rank of the pathway by ¦p-value¦ from corresponding heatmap	HEATrank	rank of the pathway by ¦p-value¦ from corresponding heatmap	HEATrank	rank of the pathway by ¦p-value¦ from corresponding heatmap	HEATrank	rank of the pathway by ¦p-value¦ from corresponding heatmap	HEATrank	rank of the pathway by ¦p-value¦ from corresponding heatmap	HEATrank	rank of the pathway by ¦p-value¦ from corresponding heatmap	HEATrank	rank of the pathway by ¦p-value¦ from corresponding heatmap	HEATrank	rank of the pathway by ¦p-value¦ from corresponding heatmap	HEATrank	rank of the pathway by ¦p-value¦ from corresponding heatmap	HEATrank	rank of the pathway by ¦p-value¦ from corresponding heatmap	HEATrank	rank of the pathway by ¦p-value¦ from corresponding heatmap	HEATrank	rank of the pathway by ¦p-value¦ from corresponding heatmap	HEATrank	rank of the pathway by ¦p-value¦ from corresponding heatmap	HEATrank	rank of the pathway by ¦p-value¦ from corresponding heatmap	HEATrank	rank of the pathway by ¦p-value¦ from corresponding heatmap	HEATrank	rank of the pathway by ¦p-value¦ from corresponding heatmap	HEATrank	rank of the pathway by ¦p-value¦ from corresponding heatmap	HEATrank	rank of the pathway by ¦p-value¦ from corresponding heatmap	HEATrank	rank of the pathway by ¦p-value¦ from corresponding heatmap	HEATrank	rank of the pathway by ¦p-value¦ from corresponding heatmap	HEATrank	rank of the pathway by ¦p-value¦ from corresponding heatmap	HEATrank	rank of the pathway by ¦p-value¦ from corresponding heatmap	HEATrank	rank of the pathway by ¦p-value¦ from corresponding heatmap	HEATrank	rank of the pathway by ¦p-value¦ from corresponding heatmap	HEATrank	rank of the pathway by ¦p-value¦ from corresponding heatmap	HEATrank	rank of the pathway by ¦p-value¦ from corresponding heatmap	HEATrank	rank of the pathway by ¦p-value¦ from corresponding heatmap	HEATrank	rank of the pathway by ¦p-value¦ from corresponding heatmap	HEATrank	rank of the pathway by ¦p-value¦ from corresponding heatmap	HEATrank	rank of the pathway by ¦p-value¦ from corresponding heatmap	HEATrank	rank of the pathway by ¦p-value¦ from corresponding heatmap	HEATrank	rank of the pathway by ¦p-value¦ from corresponding heatmap	HEATrank	rank of the pathway by ¦p-value¦ from corresponding heatmap	HEATrank	rank of the pathway by ¦p-value¦ from corresponding heatmap	HEATrank	rank of the pathway by ¦p-value¦ from corresponding heatmap	HEATrank	rank of the pathway by ¦p-value¦ from corresponding heatmap	HEATrank	rank of the pathway by ¦p-value¦ from corresponding heatmap	HEATrank	rank of the pathway by ¦p-value¦ from corresponding heatmap	HEATrank	rank of the pathway by ¦p-value¦ from corresponding heatmap	HEATrank	rank of the pathway by ¦p-value¦ from corresponding heatmap	HEATrank	rank of the pathway by ¦p-value¦ from corresponding heatmap	HEATrank	rank of the pathway by ¦p-value¦ from corresponding heatmap	HEATrank	rank of the pathway by ¦p-value¦ from corresponding heatmap	HEATrank	rank of the pathway by ¦p-value¦ from corresponding heatmap	HEATrank	rank of the pathway by ¦p-value¦ from corresponding heatmap	HEATrank	rank of the pathway by ¦p-value¦ from corresponding heatmap	HEATrank	rank of the pathway by ¦p-value¦ from corresponding heatmap	HEATrank	rank of the pathway by ¦p-value¦ from corresponding heatmap	HEATrank	rank of the pathway by ¦p-value¦ from corresponding heatmap	HEATrank	rank of the pathway by ¦p-value¦ from corresponding heatmap	HEATrank	rank of the pathway by ¦p-value¦ from corresponding heatmap	HEATrank	rank of the pathway by ¦p-value¦ from corresponding heatmap	HEATrank	rank of the pathway by ¦p-value¦ from corresponding heatmap	HEATrank	rank of the pathway by ¦p-value¦ from corresponding heatmap	HEATrank	rank of the pathway by ¦p-value¦ from corresponding heatmap	HEATrank	rank of the pathway by ¦p-value¦ from corresponding heatmap	HEATrank	rank of the pathway by ¦p-value¦ from corresponding heatmap	HEATrank	rank of the pathway by ¦p-value¦ from corresponding heatmap	HEATrank	rank of the pathway by ¦p-value¦ from corresponding heatmap	HEATrank	rank of the pathway by ¦p-value¦ from corresponding heatmap	HEATrank	rank of the pathway by ¦p-value¦ from corresponding heatmap	HEATrank	rank of the pathway by ¦p-value¦ from corresponding heatmap	HEATrank	rank of the pathway by ¦p-value¦ from corresponding heatmap	HEATrank	rank of the pathway by ¦p-value¦ from corresponding heatmap	HEATrank	rank of the pathway by ¦p-value¦ from corresponding heatmap	HEATrank	rank of the pathway by ¦p-value¦ from corresponding heatmap	HEATrank	rank of the pathway by ¦p-value¦ from corresponding heatmap	HEATrank	rank of the pathway by ¦p-value¦ from corresponding heatmap	HEATrank	rank of the pathway by ¦p-value¦ from corresponding heatmap	HEATrank	rank of the pathway by ¦p-value¦ from corresponding heatmap	HEATrank	rank of the pathway by ¦p-value¦ from corresponding heatmap	HEATrank	rank of the pathway by ¦p-value¦ from corresponding heatmap	HEATrank	rank of the pathway by ¦p-value¦ from corresponding heatmap	HEATrank	rank of the pathway by ¦p-value¦ from corresponding heatmap	HEATrank	rank of the pathway by ¦p-value¦ from corresponding heatmap	HEATrank	rank of the pathway by ¦p-value¦ from corresponding heatmap	HEATrank	rank of the pathway by ¦p-value¦ from corresponding heatmap	HEATrank	rank of the pathway by ¦p-value¦ from corresponding heatmap	HEATrank	rank of the pathway by ¦p-value¦ from corresponding heatmap	HEATrank	rank of the pathway by ¦p-value¦ from corresponding heatmap	HEATrank	rank of the pathway by ¦p-value¦ from corresponding heatmap	HEATrank	rank of the pathway by ¦p-value¦ from corresponding heatmap	HEATrank	rank of the pathway by ¦p-value¦ from corresponding heatmap	HEATrank	rank of the pathway by ¦p-value¦ from corresponding heatmap	HEATrank	rank of the pathway by ¦p-value¦ from corresponding heatmap	HEATrank	rank of the pathway by ¦p-value¦ from corresponding heatmap	HEATrank	rank of the pathway by ¦p-value¦ from corresponding heatmap	HEATrank	rank of the pathway by ¦p-value¦ from corresponding heatmap	HEATrank	rank of the pathway by ¦p-value¦ from corresponding heatmap	HEATrank	rank of the pathway by ¦p-value¦ from corresponding heatmap	HEATrank	rank of the pathway by ¦p-value¦ from corresponding heatmap	HEATrank	rank of the pathway by ¦p-value¦ from corresponding heatmap	HEATrank	rank of the pathway by ¦p-value¦ from corresponding heatmap	HEATrank	rank of the pathway by ¦p-value¦ from corresponding heatmap	HEATrank	rank of the pathway by ¦p-value¦ from corresponding heatmap	HEATrank	rank of the pathway by ¦p-value¦ from corresponding heatmap	HEATrank	rank of the pathway by ¦p-value¦ from corresponding heatmap	HEATrank	rank of the pathway by ¦p-value¦ from corresponding heatmap	HEATrank	rank of the pathway by ¦p-value¦ from corresponding heatmap	HEATrank	rank of the pathway by ¦p-value¦ from corresponding heatmap	HEATrank	rank of the pathway by ¦p-value¦ from corresponding heatmap	HEATrank	rank of the pathway by ¦p-value¦ from corresponding heatmap	HEATrank	rank of the pathway by ¦p-value¦ from corresponding heatmap	HEATrank	rank of the pathway by ¦p-value¦ from corresponding heatmap	HEATrank	rank of the pathway by ¦p-value¦ from corresponding heatmap	HEATrank	rank of the pathway by ¦p-value¦ from corresponding heatmap	HEATrank	rank of the pathway by ¦p-value¦ from corresponding heatmap	HEATrank	rank of the pathway by ¦p-value¦ from corresponding heatmap	HEATrank	rank of the pathway by ¦p-value¦ from corresponding heatmap	HEATrank	rank of the pathway by ¦p-value¦ from corresponding heatmap	HEATrank	rank of the pathway by ¦p-value¦ from corresponding heatmap	HEATrank	rank of the pathway by ¦p-value¦ from corresponding heatmap	HEATrank	rank of the pathway by ¦p-value¦ from corresponding heatmap	HEATrank	rank of the pathway by ¦p-value¦ from corresponding heatmap	HEATrank	rank of the pathway by ¦p-value¦ from corresponding heatmap	HEATrank	rank of the pathway by ¦p-value¦ from corresponding heatmap	HEATrank	rank of the pathway by ¦p-value¦ from corresponding heatmap	HEATrank	rank of the pathway by ¦p-value¦ from corresponding heatmap	HEATrank	rank of the pathway by ¦p-value¦ from corresponding heatmap	HEATrank	rank of the pathway by ¦p-value¦ from corresponding heatmap	HEATrank	rank of the pathway by ¦p-value¦ from corresponding heatmap	HEATrank	rank of the pathway by ¦p-value¦ from corresponding heatmap	HEATrank	rank of the pathway by ¦p-value¦ from corresponding heatmap	HEATrank	rank of the pathway by ¦p-value¦ from corresponding heatmap	HEATrank	rank of the pathway by ¦p-value¦ from corresponding heatmap	HEATrank	rank of the pathway by ¦p-value¦ from corresponding heatmap	HEATrank	rank of the pathway by ¦p-value¦ from corresponding heatmap	HEATrank	rank of the pathway by ¦p-value¦ from corresponding heatmap	HEATrank	rank of the pathway by ¦p-value¦ from corresponding heatmap	HEATrank	rank of the pathway by ¦p-value¦ from corresponding heatmap	HEATrank	rank of the pathway by ¦p-value¦ from corresponding heatmap	HEATrank	rank of the pathway by ¦p-value¦ from corresponding heatmap	HEATrank	rank of the pathway by ¦p-value¦ from corresponding heatmap	HEATrank	rank of the pathway by ¦p-value¦ from corresponding heatmap	HEATrank	rank of the pathway by ¦p-value¦ from corresponding heatmap	HEATrank	rank of the pathway by ¦p-value¦ from corresponding heatmap	HEATrank	rank of the pathway by ¦p-value¦ from corresponding heatmap	HEATrank	rank of the pathway by ¦p-value¦ from corresponding heatmap	HEATrank	rank of the pathway by ¦p-value¦ from corresponding heatmap	HEATrank	rank of the pathway by ¦p-value¦ from corresponding heatmap	HEATrank	rank of the pathway by ¦p-value¦ from corresponding heatmap	HEATrank	rank of the pathway by ¦p-value¦ from corresponding heatmap	HEATrank	rank of the pathway by ¦p-value¦ from corresponding heatmap	HEATrank	rank of the pathway by ¦p-value¦ from corresponding heatmap	HEATrank	rank of the pathway by ¦p-value¦ from corresponding heatmap	HEATrank	rank of the pathway by ¦p-value¦ from corresponding heatmap	HEATrank	rank of the pathway by ¦p-value¦ from corresponding heatmap	HEATrank	rank of the pathway by ¦p-value¦ from corresponding heatmap	HEATrank	rank of the pathway by ¦p-value¦ from corresponding heatmap	HEATrank	rank of the pathway by ¦p-value¦ from corresponding heatmap	HEATrank	rank of the pathway by ¦p-value¦ from corresponding heatmap	HEATrank	rank of the pathway by ¦p-value¦ from corresponding heatmap	HEATrank	rank of the pathway by ¦p-value¦ from corresponding heatmap	HEATrank	rank of the pathway by ¦p-value¦ from corresponding heatmap	HEATrank	rank of the pathway by ¦p-value¦ from corresponding heatmap	HEATrank	rank of the pathway by ¦p-value¦ from corresponding heatmap	HEATrank	rank of the pathway by ¦p-value¦ from corresponding heatmap	HEATrank	rank of the pathway by ¦p-value¦ from corresponding heatmap	HEATrank	rank of the pathway by ¦p-value¦ from corresponding heatmap	HEATrank	rank of the pathway by ¦p-value¦ from corresponding heatmap	HEATrank	rank of the pathway by ¦p-value¦ from corresponding heatmap	HEATrank	rank of the pathway by ¦p-value¦ from corresponding heatmap	HEATrank	rank of the pathway by ¦p-value¦ from corresponding heatmap	HEATrank	rank of the pathway by ¦p-value¦ from corresponding heatmap	HEATrank	rank of the pathway by ¦p-value¦ from corresponding heatmap	HEATrank	rank of the pathway by ¦p-value¦ from corresponding heatmap	HEATrank	rank of the pathway by ¦p-value¦ from corresponding heatmap	HEATrank	rank of the pathway by ¦p-value¦ from corresponding heatmap	HEATrank	rank of the pathway by ¦p-value¦ from corresponding heatmap	HEATrank	rank of the pathway by ¦p-value¦ from corresponding heatmap	HEATrank	rank of the pathway by ¦p-value¦ from corresponding heatmap	HEATrank	rank of the pathway by ¦p-value¦ from corresponding heatmap	HEATrank	rank of the pathway by ¦p-value¦ from corresponding heatmap	HEATrank	rank of the pathway by ¦p-value¦ from corresponding heatmap	HEATrank	rank of the pathway by ¦p-value¦ from corresponding heatmap	HEATrank	rank of the pathway by ¦p-value¦ from corresponding heatmap	HEATrank	rank of the pathway by ¦p-value¦ from corresponding heatmap	HEATrank	rank of the pathway by ¦p-value¦ from corresponding heatmap	HEATrank	rank of the pathway by ¦p-value¦ from corresponding heatmap	HEATrank	rank of the pathway by ¦p-value¦ from corresponding heatmap	HEATrank	rank of the pathway by ¦p-value¦ from corresponding heatmap	HEATrank	rank of the pathway by ¦p-value¦ from corresponding heatmap	HEATrank	rank of the pathway by ¦p-value¦ from corresponding heatmap	HEATrank	rank of the pathway by ¦p-value¦ from corresponding heatmap	HEATrank	rank of the pathway by ¦p-value¦ from corresponding heatmap	HEATrank	rank of the pathway by ¦p-value¦ from corresponding heatmap	HEATrank	rank of the pathway by ¦p-value¦ from corresponding heatmap	HEATrank	rank of the pathway by ¦p-value¦ from corresponding heatmap	HEATrank	rank of the pathway by ¦p-value¦ from corresponding heatmap	HEATrank	rank of the pathway by ¦p-value¦ from corresponding heatmap	HEATrank	rank of the pathway by ¦p-value¦ from corresponding heatmap	HEATrank	rank of the pathway by ¦p-value¦ from corresponding heatmap	HEATrank	rank of the pathway by ¦p-value¦ from corresponding heatmap	HEATrank	rank of the pathway by ¦p-value¦ from corresponding heatmap	HEATrank	rank of the pathway by ¦p-value¦ from corresponding heatmap	HEATrank	rank of the pathway by ¦p-value¦ from corresponding heatmap	HEATrank	rank of the pathway by ¦p-value¦ from corresponding heatmap	HEATrank	rank of the pathway by ¦p-value¦ from corresponding heatmap	HEATrank	rank of the pathway by ¦p-value¦ from corresponding heatmap	HEATrank	rank of the pathway by ¦p-value¦ from corresponding heatmap	HEATrank	rank of the pathway by ¦p-value¦ from corresponding heatmap	HEATrank	rank of the pathway by ¦p-value¦ from corresponding heatmap	HEATrank	rank of the pathway by ¦p-value¦ from corresponding heatmap	HEATrank	rank of the pathway by ¦p-value¦ from corresponding heatmap	HEATrank	rank of the pathway by ¦p-value¦ from corresponding heatmap	HEATrank	rank of the pathway by ¦p-value¦ from corresponding heatmap	HEATrank	rank of the pathway by ¦p-value¦ from corresponding heatmap	HEATrank	rank of the pathway by ¦p-value¦ from corresponding heatmap	HEATrank	rank of the pathway by ¦p-value¦ from corresponding heatmap	HEATrank	rank of the pathway by ¦p-value¦ from corresponding heatmap	HEATrank	rank of the pathway by ¦p-value¦ from corresponding heatmap	HEATrank	rank of the pathway by ¦p-value¦ from corresponding heatmap	HEATrank	rank of the pathway by ¦p-value¦ from corresponding heatmap	HEATrank	rank of the pathway by ¦p-value¦ from corresponding heatmap	HEATrank	rank of the pathway by ¦p-value¦ from corresponding heatmap	HEATrank	rank of the pathway by ¦p-value¦ from corresponding heatmap	HEATrank	rank of the pathway by ¦p-value¦ from corresponding heatmap	HEATrank	rank of the pathway by ¦p-value¦ from corresponding heatmap	HEATrank	rank of the pathway by ¦p-value¦ from corresponding heatmap	HEATrank	rank of the pathway by ¦p-value¦ from corresponding heatmap	HEATrank	rank of the pathway by ¦p-value¦ from corresponding heatmap	HEATrank	rank of the pathway by ¦p-value¦ from corresponding heatmap	HEATrank	rank of the pathway by ¦p-value¦ from corresponding heatmap	HEATrank	rank of the pathway by ¦p-value¦ from corresponding heatmap	HEATrank	rank of the pathway by ¦p-value¦ from corresponding heatmap	HEATrank	rank of the pathway by ¦p-value¦ from corresponding heatmap	HEATrank	rank of the pathway by ¦p-value¦ from corresponding heatmap	HEATrank	rank of the pathway by ¦p-value¦ from corresponding heatmap	HEATrank	rank of the pathway by ¦p-value¦ from corresponding heatmap	HEATrank	rank of the pathway by ¦p-value¦ from corresponding heatmap	HEATrank	rank of the pathway by ¦p-value¦ from corresponding heatmap	HEATrank	rank of the pathway by ¦p-value¦ from corresponding heatmap	HEATrank	rank of the pathway by ¦p-value¦ from corresponding heatmap	HEATrank	rank of the pathway by ¦p-value¦ from corresponding heatmap	HEATrank	rank of the pathway by ¦p-value¦ from corresponding heatmap	HEATrank	rank of the pathway by ¦p-value¦ from corresponding heatmap	HEATrank	rank of the pathway by ¦p-value¦ from corresponding heatmap	HEATrank	rank of the pathway by ¦p-value¦ from corresponding heatmap	HEATrank	rank of the pathway by ¦p-value¦ from corresponding heatmap	HEATrank	rank of the pathway by ¦p-value¦ from corresponding heatmap	HEATrank	rank of the pathway by ¦p-value¦ from corresponding heatmap	HEATrank	rank of the pathway by ¦p-value¦ from corresponding heatmap	HEATrank	rank of the pathway by ¦p-value¦ from corresponding heatmap	HEATrank	rank of the pathway by ¦p-value¦ from corresponding heatmap	HEATrank	rank of the pathway by ¦p-value¦ from corresponding heatmap	HEATrank	rank of the pathway by ¦p-value¦ from corresponding heatmap	HEATrank	rank of the pathway by ¦p-value¦ from corresponding heatmap	HEATrank	rank of the pathway by ¦p-value¦ from corresponding heatmap	HEATrank	rank of the pathway by ¦p-value¦ from corresponding heatmap	HEATrank	rank of the pathway by ¦p-value¦ from corresponding heatmap	HEATrank	rank of the pathway by ¦p-value¦ from corresponding heatmap	HEATrank	rank of the pathway by ¦p-value¦ from corresponding heatmap	HEATrank	rank of the pathway by ¦p-value¦ from corresponding heatmap	HEATrank	rank of the pathway by ¦p-value¦ from corresponding heatmap	HEATrank	rank of the pathway by ¦p-value¦ from corresponding heatmap	HEATrank	rank of the pathway by ¦p-value¦ from corresponding heatmap	HEATrank	rank of the pathway by ¦p-value¦ from corresponding heatmap	HEATrank	rank of the pathway by ¦p-value¦ from corresponding heatmap	HEATrank	rank of the pathway by ¦p-value¦ from corresponding heatmap	HEATrank	rank of the pathway by ¦p-value¦ from corresponding heatmap	HEATrank	rank of the pathway by ¦p-value¦ from corresponding heatmap	HEATrank	rank of the pathway by ¦p-value¦ from corresponding heatmap	HEATrank	rank of the pathway by ¦p-value¦ from corresponding heatmap	HEATrank	rank of the pathway by ¦p-value¦ from corresponding heatmap	HEATrank	rank of the pathway by ¦p-value¦ from corresponding heatmap	HEATrank	rank of the pathway by ¦p-value¦ from corresponding heatmap	HEATrank	rank of the pathway by ¦p-value¦ from corresponding heatmap	HEATrank	rank of the pathway by ¦p-value¦ from corresponding heatmap	HEATrank	rank of the pathway by ¦p-value¦ from corresponding heatmap	HEATrank	rank of the pathway by ¦p-value¦ from corresponding heatmap	HEATrank	rank of the pathway by ¦p-value¦ from corresponding heatmap	HEATrank	rank of the pathway by ¦p-value¦ from corresponding heatmap	HEATrank	rank of the pathway by ¦p-value¦ from corresponding heatmap	HEATrank	rank of the pathway by ¦p-value¦ from corresponding heatmap	HEATrank	rank of the pathway by ¦p-value¦ from corresponding heatmap	HEATrank	rank of the pathway by ¦p-value¦ from corresponding heatmap	HEATrank	rank of the pathway by ¦p-value¦ from corresponding heatmap	HEATrank	rank of the pathway by ¦p-value¦ from corresponding heatmap	HEATrank	rank of the pathway by ¦p-value¦ from corresponding heatmap	HEATrank	rank of the pathway by ¦p-value¦ from corresponding heatmap	HEATrank	rank of the pathway by ¦p-value¦ from corresponding heatmap	HEATrank	rank of the pathway by ¦p-value¦ from corresponding heatmap	HEATrank	rank of the pathway by ¦p-value¦ from corresponding heatmap	HEATrank	rank of the pathway by ¦p-value¦ from corresponding heatmap	HEATrank	rank of the pathway by ¦p-value¦ from corresponding heatmap	HEATrank	rank of the pathway by ¦p-value¦ from corresponding heatmap	HEATrank	rank of the pathway by ¦p-value¦ from corresponding heatmap	HEATrank	rank of the pathway by ¦p-value¦ from corresponding heatmap	HEATrank	rank of the pathway by ¦p-value¦ from corresponding heatmap	HEATrank	rank of the pathway by ¦p-value¦ from corresponding heatmap	HEATrank	rank of the pathway by ¦p-value¦ from corresponding heatmap	HEATrank	rank of the pathway by ¦p-value¦ from corresponding heatmap	HEATrank	rank of the pathway by ¦p-value¦ from corresponding heatmap	HEATrank	rank of the pathway by ¦p-value¦ from corresponding heatmap	HEATrank	rank of the pathway by ¦p-value¦ from corresponding heatmap	HEATrank	rank of the pathway by ¦p-value¦ from corresponding heatmap	HEATrank	rank of the pathway by ¦p-value¦ from corresponding heatmap	HEATrank	rank of the pathway by ¦p-value¦ from corresponding heatmap	HEATrank	rank of the pathway by ¦p-value¦ from corresponding heatmap	HEATrank	rank of the pathway by ¦p-value¦ from corresponding heatmap	HEATrank	rank of the pathway by ¦p-value¦ from corresponding heatmap	HEATrank	rank of the pathway by ¦p-value¦ from corresponding heatmap	HEATrank	rank of the pathway by ¦p-value¦ from corresponding heatmap	HEATrank	rank of the pathway by ¦p-value¦ from corresponding heatmap	HEATrank	rank of the pathway by ¦p-value¦ from corresponding heatmap	HEATrank	rank of the pathway by ¦p-value¦ from corresponding heatmap	HEATrank	rank of the pathway by ¦p-value¦ from corresponding heatmap	HEATrank	rank of the pathway by ¦p-value¦ from corresponding heatmap	HEATrank	rank of the pathway by ¦p-value¦ from corresponding heatmap	HEATrank	rank of the pathway by ¦p-value¦ from corresponding heatmap	HEATrank	rank of the pathway by ¦p-value¦ from corresponding heatmap	HEATrank	rank of the pathway by ¦p-value¦ from corresponding heatmap	HEATrank	rank of the pathway by ¦p-value¦ from corresponding heatmap	HEATrank	rank of the pathway by ¦p-value¦ from corresponding heatmap	HEATrank	rank of the pathway by ¦p-value¦ from corresponding heatmap	HEATrank	rank of the pathway by ¦p-value¦ from corresponding heatmap	HEATrank	rank of the pathway by ¦p-value¦ from corresponding heatmap	HEATrank	rank of the pathway by ¦p-value¦ from corresponding heatmap	HEATrank	rank of the pathway by ¦p-value¦ from corresponding heatmap	HEATrank	rank of the pathway by ¦p-value¦ from corresponding heatmap	HEATrank	rank of the pathway by ¦p-value¦ from corresponding heatmap	HEATrank	rank of the pathway by ¦p-value¦ from corresponding heatmap	HEATrank	rank of the pathway by ¦p-value¦ from corresponding heatmap	HEATrank	rank of the pathway by ¦p-value¦ from corresponding heatmap	HEATrank	rank of the pathway by ¦p-value¦ from corresponding heatmap	HEATrank	rank of the pathway by ¦p-value¦ from corresponding heatmap	HEATrank	rank of the pathway by ¦p-value¦ from corresponding heatmap	HEATrank	rank of the pathway by ¦p-value¦ from corresponding heatmap	HEATrank	rank of the pathway by ¦p-value¦ from corresponding heatmap	HEATrank	rank of the pathway by ¦p-value¦ from corresponding heatmap	HEATrank	rank of the pathway by ¦p-value¦ from corresponding heatmap	HEATrank	rank of the pathway by ¦p-value¦ from corresponding heatmap	HEATrank	rank of the pathway by ¦p-value¦ from corresponding heatmap	HEATrank	rank of the pathway by ¦p-value¦ from corresponding heatmap	HEATrank	rank of the pathway by ¦p-value¦ from corresponding heatmap	HEATrank	rank of the pathway by ¦p-value¦ from corresponding heatmap	HEATrank	rank of the pathway by ¦p-value¦ from corresponding heatmap	HEATrank	rank of the pathway by ¦p-value¦ from corresponding heatmap	HEATrank	rank of the pathway by ¦p-value¦ from corresponding heatmap	HEATrank	rank of the pathway by ¦p-value¦ from corresponding heatmap	HEATrank	rank of the pathway by ¦p-value¦ from corresponding heatmap	HEATrank	rank of the pathway by ¦p-value¦ from corresponding heatmap	HEATrank	rank of the pathway by ¦p-value¦ from corresponding heatmap	HEATrank	rank of the pathway by ¦p-value¦ from corresponding heatmap	HEATrank	rank of the pathway by ¦p-value¦ from corresponding heatmap	HEATrank	rank of the pathway by ¦p-value¦ from corresponding heatmap	HEATrank	rank of the pathway by ¦p-value¦ from corresponding heatmap	HEATrank	rank of the pathway by ¦p-value¦ from corresponding heatmap	HEATrank	rank of the pathway by ¦p-value¦ from corresponding heatmap	HEATrank	rank of the pathway by ¦p-value¦ from corresponding heatmap	HEATrank	rank of the pathway by ¦p-value¦ from corresponding heatmap	HEATrank	rank of the pathway by ¦p-value¦ from corresponding heatmap	HEATrank	rank of the pathway by ¦p-value¦ from corresponding heatmap	HEATrank	rank of the pathway by ¦p-value¦ from corresponding heatmap	HEATrank	rank of the pathway by ¦p-value¦ from corresponding heatmap	HEATrank	rank of the pathway by ¦p-value¦ from corresponding heatmap	HEATrank	rank of the pathway by ¦p-value¦ from corresponding heatmap	HEATrank	rank of the pathway by ¦p-value¦ from corresponding heatmap	HEATrank	rank of the pathway by ¦p-value¦ from corresponding heatmap	HEATrank	rank of the pathway by ¦p-value¦ from corresponding heatmap	HEATrank	rank of the pathway by ¦p-value¦ from corresponding heatmap	HEATrank	rank of the pathway by ¦p-value¦ from corresponding heatmap	HEATrank	rank of the pathway by ¦p-value¦ from corresponding heatmap	HEATrank	rank of the pathway by ¦p-value¦ from corresponding heatmap	HEATrank	rank of the pathway by ¦p-value¦ from corresponding heatmap	HEATrank	rank of the pathway by ¦p-value¦ from corresponding heatmap	HEATrank	rank of the pathway by ¦p-value¦ from corresponding heatmap	HEATrank	rank of the pathway by ¦p-value¦ from corresponding heatmap	HEATrank	rank of the pathway by ¦p-value¦ from corresponding heatmap	HEATrank	rank of the pathway by ¦p-value¦ from corresponding heatmap	HEATrank	rank of the pathway by ¦p-value¦ from corresponding heatmap	HEATrank	rank of the pathway by ¦p-value¦ from corresponding heatmap	HEATrank	rank of the pathway by ¦p-value¦ from corresponding heatmap	HEATrank	rank of the pathway by ¦p-value¦ from corresponding heatmap	HEATrank	rank of the pathway by ¦p-value¦ from corresponding heatmap	HEATrank	rank of the pathway by ¦p-value¦ from corresponding heatmap	HEATrank	rank of the pathway by ¦p-value¦ from corresponding heatmap	HEATrank	rank of the pathway by ¦p-value¦ from corresponding heatmap	HEATrank	rank of the pathway by ¦p-value¦ from corresponding heatmap	HEATrank	rank of the pathway by ¦p-value¦ from corresponding heatmap	HEATrank	rank of the pathway by ¦p-value¦ from corresponding heatmap	HEATrank	rank of the pathway by ¦p-value¦ from corresponding heatmap	HEATrank	rank of the pathway by ¦p-value¦ from corresponding heatmap	HEATrank	rank of the pathway by ¦p-value¦ from corresponding heatmap	HEATrank	rank of the pathway by ¦p-value¦ from corresponding heatmap	HEATrank	rank of the pathway by ¦p-value¦ from corresponding heatmap	HEATrank	rank of the pathway by ¦p-value¦ from corresponding heatmap	HEATrank	rank of the pathway by ¦p-value¦ from corresponding heatmap	HEATrank	rank of the pathway by ¦p-value¦ from corresponding heatmap	HEATrank	rank of the pathway by ¦p-value¦ from corresponding heatmap	HEATrank	rank of the pathway by ¦p-value¦ from corresponding heatmap	HEATrank	rank of the pathway by ¦p-value¦ from corresponding heatmap	HEATrank	rank of the pathway by ¦p-value¦ from corresponding heatmap	HEATrank	rank of the pathway by ¦p-value¦ from corresponding heatmap	HEATrank	rank of the pathway by ¦p-value¦ from corresponding heatmap	HEATrank	rank of the pathway by ¦p-value¦ from corresponding heatmap	HEATrank	rank of the pathway by ¦p-value¦ from corresponding heatmap	HEATrank	rank of the pathway by ¦p-value¦ from corresponding heatmap	HEATrank	rank of the pathway by ¦p-value¦ from corresponding heatmap	HEATrank	rank of the pathway by ¦p-value¦ from corresponding heatmap	HEATrank	rank of the pathway by ¦p-value¦ from corresponding heatmap	HEATrank	rank of the pathway by ¦p-value¦ from corresponding heatmap	HEATrank	rank of the pathway by ¦p-value¦ from corresponding heatmap	HEATrank	rank of the pathway by ¦p-value¦ from corresponding heatmap	HEATrank	rank of the pathway by ¦p-value¦ from corresponding heatmap	HEATrank	rank of the pathway by ¦p-value¦ from corresponding heatmap	HEATrank	rank of the pathway by ¦p-value¦ from corresponding heatmap	HEATrank	rank of the pathway by ¦p-value¦ from corresponding heatmap	HEATrank	rank of the pathway by ¦p-value¦ from corresponding heatmap	HEATrank	rank of the pathway by ¦p-value¦ from corresponding heatmap	HEATrank	rank of the pathway by ¦p-value¦ from corresponding heatmap	HEATrank	rank of the pathway by ¦p-value¦ from corresponding heatmap	HEATrank	rank of the pathway by ¦p-value¦ from corresponding heatmap	HEATrank	rank of the pathway by ¦p-value¦ from corresponding heatmap	HEATrank	rank of the pathway by ¦p-value¦ from corresponding heatmap	HEATrank	rank of the pathway by ¦p-value¦ from corresponding heatmap	HEATrank	rank of the pathway by ¦p-value¦ from corresponding heatmap	HEATrank	rank of the pathway by ¦p-value¦ from corresponding heatmap	HEATrank	rank of the pathway by ¦p-value¦ from corresponding heatmap	HEATrank	rank of the pathway by ¦p-value¦ from corresponding heatmap	HEATrank	rank of the pathway by ¦p-value¦ from corresponding heatmap	HEATrank	rank of the pathway by ¦p-value¦ from corresponding heatmap	HEATrank	rank of the pathway by ¦p-value¦ from corresponding heatmap	HEATrank	rank of the pathway by ¦p-value¦ from corresponding heatmap	HEATrank	rank of the pathway by ¦p-value¦ from corresponding heatmap	HEATrank	rank of the pathway by ¦p-value¦ from corresponding heatmap	HEATrank	rank of the pathway by ¦p-value¦ from corresponding heatmap	HEATrank	rank of the pathway by ¦p-value¦ from corresponding heatmap	HEATrank	rank of the pathway by ¦p-value¦ from corresponding heatmap	HEATrank	rank of the pathway by ¦p-value¦ from corresponding heatmap	HEATrank	rank of the pathway by ¦p-value¦ from corresponding heatmap	HEATrank	rank of the pathway by ¦p-value¦ from corresponding heatmap	HEATrank	rank of the pathway by ¦p-value¦ from corresponding heatmap	HEATrank	rank of the pathway by ¦p-value¦ from corresponding heatmap	HEATrank	rank of the pathway by ¦p-value¦ from corresponding heatmap	HEATrank	rank of the pathway by ¦p-value¦ from corresponding heatmap	HEATrank	rank of the pathway by ¦p-value¦ from corresponding heatmap	HEATrank	rank of the pathway by ¦p-value¦ from corresponding heatmap	HEATrank	rank of the pathway by ¦p-value¦ from corresponding heatmap	HEATrank	rank of the pathway by ¦p-value¦ from corresponding heatmap	HEATrank	rank of the pathway by ¦p-value¦ from corresponding heatmap	HEATrank	rank of the pathway by ¦p-value¦ from corresponding heatmap	HEATrank	rank of the pathway by ¦p-value¦ from corresponding heatmap	HEATrank	rank of the pathway by ¦p-value¦ from corresponding heatmap	HEATrank	rank of the pathway by ¦p-value¦ from corresponding heatmap	HEATrank	rank of the pathway by ¦p-value¦ from corresponding heatmap	HEATrank	rank of the pathway by ¦p-value¦ from corresponding heatmap	HEATrank	rank of the pathway by ¦p-value¦ from corresponding heatmap	HEATrank	rank of the pathway by ¦p-value¦ from corresponding heatmap	HEATrank	rank of the pathway by ¦p-value¦ from corresponding heatmap	HEATrank	rank of the pathway by ¦p-value¦ from corresponding heatmap	HEATrank	rank of the pathway by ¦p-value¦ from corresponding heatmap	HEATrank	rank of the pathway by ¦p-value¦ from corresponding heatmap	HEATrank	rank of the pathway by ¦p-value¦ from corresponding heatmap	HEATrank	rank of the pathway by ¦p-value¦ from corresponding heatmap	HEATrank	rank of the pathway by ¦p-value¦ from corresponding heatmap	HEATrank	rank of the pathway by ¦p-value¦ from corresponding heatmap	HEATrank	rank of the pathway by ¦p-value¦ from corresponding heatmap	HEATrank	rank of the pathway by ¦p-value¦ from corresponding heatmap	HEATrank	rank of the pathway by ¦p-value¦ from corresponding heatmap	HEATrank	rank of the pathway by ¦p-value¦ from corresponding heatmap	HEATrank	rank of the pathway by ¦p-value¦ from corresponding heatmap	HEATrank	rank of the pathway by ¦p-value¦ from corresponding heatmap	HEATrank	rank of the pathway by ¦p-value¦ from corresponding heatmap	HEATrank	rank of the pathway by ¦p-value¦ from corresponding heatmap	HEATrank	rank of the pathway by ¦p-value¦ from corresponding heatmap	HEATrank	rank of the pathway by ¦p-value¦ from corresponding heatmap	HEATrank	rank of the pathway by ¦p-value¦ from corresponding heatmap	HEATrank	rank of the pathway by ¦p-value¦ from corresponding heatmap	HEATrank	rank of the pathway by ¦p-value¦ from corresponding heatmap	HEATrank	rank of the pathway by ¦p-value¦ from corresponding heatmap	HEATrank	rank of the pathway by ¦p-value¦ from corresponding heatmap	HEATrank	rank of the pathway by ¦p-value¦ from corresponding heatmap	HEATrank	rank of the pathway by ¦p-value¦ from corresponding heatmap	HEATrank	rank of the pathway by ¦p-value¦ from corresponding heatmap	HEATrank	rank of the pathway by ¦p-value¦ from corresponding heatmap	HEATrank	rank of the pathway by ¦p-value¦ from corresponding heatmap	HEATrank	rank of the pathway by ¦p-value¦ from corresponding heatmap	HEATrank	rank of the pathway by ¦p-value¦ from corresponding heatmap	HEATrank	rank of the pathway by ¦p-value¦ from corresponding heatmap	HEATrank	rank of the pathway by ¦p-value¦ from corresponding heatmap	HEATrank	rank of the pathway by ¦p-value¦ from corresponding heatmap	HEATrank	rank of the pathway by ¦p-value¦ from corresponding heatmap	HEATrank	rank of the pathway by ¦p-value¦ from corresponding heatmap	HEATrank	rank of the pathway by ¦p-value¦ from corresponding heatmap	HEATrank	rank of the pathway by ¦p-value¦ from corresponding heatmap	HEATrank	rank of the pathway by ¦p-value¦ from corresponding heatmap	HEATrank	rank of the pathway by ¦p-value¦ from corresponding heatmap	HEATrank	rank of the pathway by ¦p-value¦ from corresponding heatmap	HEATrank	rank of the pathway by ¦p-value¦ from corresponding heatmap	HEATrank	rank of the pathway by ¦p-value¦ from corresponding heatmap	HEATrank	rank of the pathway by ¦p-value¦ from corresponding heatmap	HEATrank	rank of the pathway by ¦p-value¦ from corresponding heatmap	HEATrank	rank of the pathway by ¦p-value¦ from corresponding heatmap	HEATrank	rank of the pathway by ¦p-value¦ from corresponding heatmap	HEATrank	rank of the pathway by ¦p-value¦ from corresponding heatmap	HEATrank	rank of the pathway by ¦p-value¦ from corresponding heatmap	HEATrank	rank of the pathway by ¦p-value¦ from corresponding heatmap	HEATrank	rank of the pathway by ¦p-value¦ from corresponding heatmap	HEATrank	rank of the pathway by ¦p-value¦ from corresponding heatmap	HEATrank	rank of the pathway by ¦p-value¦ from corresponding heatmap	HEATrank	rank of the pathway by ¦p-value¦ from corresponding heatmap	HEATrank	rank of the pathway by ¦p-value¦ from corresponding heatmap	HEATrank	rank of the pathway by ¦p-value¦ from corresponding heatmap	HEATrank	rank of the pathway by ¦p-value¦ from corresponding heatmap	HEATrank	rank of the pathway by ¦p-value¦ from corresponding heatmap	HEATrank	rank of the pathway by ¦p-value¦ from corresponding heatmap	HEATrank	rank of the pathway by ¦p-value¦ from corresponding heatmap	HEATrank	rank of the pathway by ¦p-value¦ from corresponding heatmap	HEATrank	rank of the pathway by ¦p-value¦ from corresponding heatmap	HEATrank	rank of the pathway by ¦p-value¦ from corresponding heatmap	HEATrank	rank of the pathway by ¦p-value¦ from corresponding heatmap	HEATrank	rank of the pathway by ¦p-value¦ from corresponding heatmap	HEATrank	rank of the pathway by ¦p-value¦ from corresponding heatmap	HEATrank	rank of the pathway by ¦p-value¦ from corresponding heatmap	HEATrank	rank of the pathway by ¦p-value¦ from corresponding heatmap	HEATrank	rank of the pathway by ¦p-value¦ from corresponding heatmap	HEATrank	rank of the pathway by ¦p-value¦ from corresponding heatmap	HEATrank	rank of the pathway by ¦p-value¦ from corresponding heatmap	HEATrank	rank of the pathway by ¦p-value¦ from corresponding heatmap	HEATrank	rank of the pathway by ¦p-value¦ from corresponding heatmap	HEATrank	rank of the pathway by ¦p-value¦ from corresponding heatmap	HEATrank	rank of the pathway by ¦p-value¦ from corresponding heatmap	HEATrank	rank of the pathway by ¦p-value¦ from corresponding heatmap	HEATrank	rank of the pathway by ¦p-value¦ from corresponding heatmap	HEATrank	rank of the pathway by ¦p-value¦ from corresponding heatmap	HEATrank	rank of the pathway by ¦p-value¦ from corresponding heatmap	HEATrank	rank of the pathway by ¦p-value¦ from corresponding heatmap	HEATrank	rank of the pathway by ¦p-value¦ from corresponding heatmap	HEATrank	rank of the pathway by ¦p-value¦ from corresponding heatmap	HEATrank	rank of the pathway by ¦p-value¦ from corresponding heatmap	HEATrank	rank of the pathway by ¦p-value¦ from corresponding heatmap	HEATrank	rank of the pathway by ¦p-value¦ from corresponding heatmap	HEATrank	rank of the pathway by ¦p-value¦ from corresponding heatmap	HEATrank	rank of the pathway by ¦p-value¦ from corresponding heatmap	HEATrank	rank of the pathway by ¦p-value¦ from corresponding heatmap	HEATrank	rank of the pathway by ¦p-value¦ from corresponding heatmap	HEATrank	rank of the pathway by ¦p-value¦ from corresponding heatmap	HEATrank	rank of the pathway by ¦p-value¦ from corresponding heatmap	HEATrank	rank of the pathway by ¦p-value¦ from corresponding heatmap	HEATrank	rank of the pathway by ¦p-value¦ from corresponding heatmap	HEATrank	rank of the pathway by ¦p-value¦ from corresponding heatmap	HEATrank	rank of the pathway by ¦p-value¦ from corresponding heatmap	HEATrank	rank of the pathway by ¦p-value¦ from corresponding heatmap	HEATrank	rank of the pathway by ¦p-value¦ from corresponding heatmap	HEATrank	rank of the pathway by ¦p-value¦ from corresponding heatmap	HEATrank	rank of the pathway by ¦p-value¦ from corresponding heatmap	HEATrank	rank of the pathway by ¦p-value¦ from corresponding heatmap	HEATrank	rank of the pathway by ¦p-value¦ from corresponding heatmap	HEATrank	rank of the pathway by ¦p-value¦ from corresponding heatmap	HEATrank	rank of the pathway by ¦p-value¦ from corresponding heatmap	HEATrank	rank of the pathway by ¦p-value¦ from corresponding heatmap	HEATrank	rank of the pathway by ¦p-value¦ from corresponding heatmap	HEATrank	rank of the pathway by ¦p-value¦ from corresponding heatmap	HEATrank	rank of the pathway by ¦p-value¦ from corresponding heatmap	HEATrank	rank of the pathway by ¦p-value¦ from corresponding heatmap	HEATrank	rank of the pathway by ¦p-value¦ from corresponding heatmap	HEATrank	rank of the pathway by ¦p-value¦ from corresponding heatmap	HEATrank	rank of the pathway by ¦p-value¦ from corresponding heatmap	HEATrank	rank of the pathway by ¦p-value¦ from corresponding heatmap	HEATrank	rank of the pathway by ¦p-value¦ from corresponding heatmap	HEATrank	rank of the pathway by ¦p-value¦ from corresponding heatmap	HEATrank	rank of the pathway by ¦p-value¦ from corresponding heatmap	HEATrank	rank of the pathway by ¦p-value¦ from corresponding heatmap	HEATrank	rank of the pathway by ¦p-value¦ from corresponding heatmap	HEATrank	rank of the pathway by ¦p-value¦ from corresponding heatmap	HEATrank	rank of the pathway by ¦p-value¦ from corresponding heatmap	HEATrank	rank of the pathway by ¦p-value¦ from corresponding heatmap	HEATrank	rank of the pathway by ¦p-value¦ from corresponding heatmap	HEATrank	rank of the pathway by ¦p-value¦ from corresponding heatmap	HEATrank	rank of the pathway by ¦p-value¦ from corresponding heatmap	HEATrank	rank of the pathway by ¦p-value¦ from corresponding heatmap	HEATrank	rank of the pathway by ¦p-value¦ from corresponding heatmap	HEATrank	rank of the pathway by ¦p-value¦ from corresponding heatmap	HEATrank	rank of the pathway by ¦p-value¦ from corresponding heatmap	HEATrank	rank of the pathway by ¦p-value¦ from corresponding heatmap	HEATrank	rank of the pathway by ¦p-value¦ from corresponding heatmap	HEATrank	rank of the pathway by ¦p-value¦ from corresponding heatmap	HEATrank	rank of the pathway by ¦p-value¦ from corresponding heatmap	HEATrank	rank of the pathway by ¦p-value¦ from corresponding heatmap	HEATrank	rank of the pathway by ¦p-value¦ from corresponding heatmap	HEATrank	rank of the pathway by ¦p-value¦ from corresponding heatmap	HEATrank	rank of the pathway by ¦p-value¦ from corresponding heatmap	HEATrank	rank of the pathway by ¦p-value¦ from corresponding heatmap	HEATrank	rank of the pathway by ¦p-value¦ from corresponding heatmap	HEATrank	rank of the pathway by ¦p-value¦ from corresponding heatmap	HEATrank	rank of the pathway by ¦p-value¦ from corresponding heatmap	HEATrank	rank of the pathway by ¦p-value¦ from corresponding heatmap	HEATrank	rank of the pathway by ¦p-value¦ from corresponding heatmap	HEATrank	rank of the pathway by ¦p-value¦ from corresponding heatmap	HEATrank	rank of the pathway by ¦p-value¦ from corresponding heatmap	HEATrank	rank of the pathway by ¦p-value¦ from corresponding heatmap	HEATrank	rank of the pathway by ¦p-value¦ from corresponding heatmap	HEATrank	rank of the pathway by ¦p-value¦ from corresponding heatmap	HEATrank	rank of the pathway by ¦p-value¦ from corresponding heatmap	HEATrank	rank of the pathway by ¦p-value¦ from corresponding heatmap	HEATrank	rank of the pathway by ¦p-value¦ from corresponding heatmap	HEATrank	rank of the pathway by ¦p-value¦ from corresponding heatmap	HEATrank	rank of the pathway by ¦p-value¦ from corresponding heatmap	HEATrank	rank of the pathway by ¦p-value¦ from corresponding heatmap	HEATrank	rank of the pathway by ¦p-value¦ from corresponding heatmap	HEATrank	rank of the pathway by ¦p-value¦ from corresponding heatmap	HEATrank	rank of the pathway by ¦p-value¦ from corresponding heatmap	HEATrank	rank of the pathway by ¦p-value¦ from corresponding heatmap	HEATrank	rank of the pathway by ¦p-value¦ from corresponding heatmap	HEATrank	rank of the pathway by ¦p-value¦ from corresponding heatmap	HEATrank	rank of the pathway by ¦p-value¦ from corresponding heatmap	HEATrank	rank of the pathway by ¦p-value¦ from corresponding heatmap	HEATrank	rank of the pathway by ¦p-value¦ from corresponding heatmap	HEATrank	rank of the pathway by ¦p-value¦ from corresponding heatmap	HEATrank	rank of the pathway by ¦p-value¦ from corresponding heatmap	HEATrank	rank of the pathway by ¦p-value¦ from corresponding heatmap	HEATrank	rank of the pathway by ¦p-value¦ from corresponding heatmap	HEATrank	rank of the pathway by ¦p-value¦ from corresponding heatmap	HEATrank	rank of the pathway by ¦p-value¦ from corresponding heatmap	HEATrank	rank of the pathway by ¦p-value¦ from corresponding heatmap	HEATrank	rank of the pathway by ¦p-value¦ from corresponding heatmap	HEATrank	rank of the pathway by ¦p-value¦ from corresponding heatmap	HEATrank	rank of the pathway by ¦p-value¦ from corresponding heatmap	HEATrank	rank of the pathway by ¦p-value¦ from corresponding heatmap	HEATrank	rank of the pathway by ¦p-value¦ from corresponding heatmap	HEATrank	rank of the pathway by ¦p-value¦ from corresponding heatmap	HEATrank	rank of the pathway by ¦p-value¦ from corresponding heatmap	HEATrank	rank of the pathway by ¦p-value¦ from corresponding heatmap	HEATrank	rank of the pathway by ¦p-value¦ from corresponding heatmap	HEATrank	rank of the pathway by ¦p-value¦ from corresponding heatmap	HEATrank	rank of the pathway by ¦p-value¦ from corresponding heatmap	HEATrank	rank of the pathway by ¦p-value¦ from corresponding heatmap	HEATrank	rank of the pathway by ¦p-value¦ from corresponding heatmap	HEATrank	rank of the pathway by ¦p-value¦ from corresponding heatmap	HEATrank	rank of the pathway by ¦p-value¦ from corresponding heatmap	HEATrank	rank of the pathway by ¦p-value¦ from corresponding heatmap	HEATrank	rank of the pathway by ¦p-value¦ from corresponding heatmap	HEATrank	rank of the pathway by ¦p-value¦ from corresponding heatmap	HEATrank	rank of the pathway by ¦p-value¦ from corresponding heatmap	HEATrank	rank of the pathway by ¦p-value¦ from corresponding heatmap	HEATrank	rank of the pathway by ¦p-value¦ from corresponding heatmap	HEATrank	rank of the pathway by ¦p-value¦ from corresponding heatmap	HEATrank	rank of the pathway by ¦p-value¦ from corresponding heatmap	HEATrank	rank of the pathway by ¦p-value¦ from corresponding heatmap	HEATrank	rank of the pathway by ¦p-value¦ from corresponding heatmap	HEATrank	rank of the pathway by ¦p-value¦ from corresponding heatmap	HEATrank	rank of the pathway by ¦p-value¦ from corresponding heatmap	HEATrank	rank of the pathway by ¦p-value¦ from corresponding heatmap	HEATrank	rank of the pathway by ¦p-value¦ from corresponding heatmap	HEATrank	rank of the pathway by ¦p-value¦ from corresponding heatmap	HEATrank	rank of the pathway by ¦p-value¦ from corresponding heatmap	HEATrank	rank of the pathway by ¦p-value¦ from corresponding heatmap	HEATrank	rank of the pathway by ¦p-value¦ from corresponding heatmap	HEATrank	rank of the pathway by ¦p-value¦ from corresponding heatmap	HEATrank	rank of the pathway by ¦p-value¦ from corresponding heatmap	HEATrank	rank of the pathway by ¦p-value¦ from corresponding heatmap	HEATrank	rank of the pathway by ¦p-value¦ from corresponding heatmap	HEATrank	rank of the pathway by ¦p-value¦ from corresponding heatmap	HEATrank	rank of the pathway by ¦p-value¦ from corresponding heatmap	HEATrank	rank of the pathway by ¦p-value¦ from corresponding heatmap	HEATrank	rank of the pathway by ¦p-value¦ from corresponding heatmap	HEATrank	rank of the pathway by ¦p-value¦ from corresponding heatmap	HEATrank	rank of the pathway by ¦p-value¦ from corresponding heatmap	HEATrank	rank of the pathway by ¦p-value¦ from corresponding heatmap	HEATrank	rank of the pathway by ¦p-value¦ from corresponding heatmap	HEATrank	rank of the pathway by ¦p-value¦ from corresponding heatmap	HEATrank	rank of the pathway by ¦p-value¦ from corresponding heatmap	HEATrank	rank of the pathway by ¦p-value¦ from corresponding heatmap	HEATrank	rank of the pathway by ¦p-value¦ from corresponding heatmap	HEATrank	rank of the pathway by ¦p-value¦ from corresponding heatmap	HEATrank	rank of the pathway by ¦p-value¦ from corresponding heatmap	HEATrank	rank of the pathway by ¦p-value¦ from corresponding heatmap	HEATrank	rank of the pathway by ¦p-value¦ from corresponding heatmap	HEATrank	rank of the pathway by ¦p-value¦ from corresponding heatmap	HEATrank	rank of the pathway by ¦p-value¦ from corresponding heatmap	HEATrank	rank of the pathway by ¦p-value¦ from corresponding heatmap	HEATrank	rank of the pathway by ¦p-value¦ from corresponding heatmap	HEATrank	rank of the pathway by ¦p-value¦ from corresponding heatmap	HEATrank	rank of the pathway by ¦p-value¦ from corresponding heatmap	HEATrank	rank of the pathway by ¦p-value¦ from corresponding heatmap	HEATrank	rank of the pathway by ¦p-value¦ from corresponding heatmap	HEATrank	rank of the pathway by ¦p-value¦ from corresponding heatmap	HEATrank	rank of the pathway by ¦p-value¦ from corresponding heatmap	HEATrank	rank of the pathway by ¦p-value¦ from corresponding heatmap	HEATrank	rank of the pathway by ¦p-value¦ from corresponding heatmap	HEATrank	rank of the pathway by ¦p-value¦ from corresponding heatmap	HEATrank	rank of the pathway by ¦p-value¦ from corresponding heatmap	HEATrank	rank of the pathway by ¦p-value¦ from corresponding heatmap	HEATrank	rank of the pathway by ¦p-value¦ from corresponding heatmap	HEATrank	rank of the pathway by ¦p-value¦ from corresponding heatmap	HEATrank	rank of the pathway by ¦p-value¦ from corresponding heatmap	HEATrank	rank of the pathway by ¦p-value¦ from corresponding heatmap	HEATrank	rank of the pathway by ¦p-value¦ from corresponding heatmap	HEATrank	rank of the pathway by ¦p-value¦ from corresponding heatmap	HEATrank	rank of the pathway by ¦p-value¦ from corresponding heatmap	HEATrank	rank of the pathway by ¦p-value¦ from corresponding heatmap	HEATrank	rank of the pathway by ¦p-value¦ from corresponding heatmap	HEATrank	rank of the pathway by ¦p-value¦ from corresponding heatmap	HEATrank	rank of the pathway by ¦p-value¦ from corresponding heatmap	HEATrank	rank of the pathway by ¦p-value¦ from corresponding heatmap	HEATrank	rank of the pathway by ¦p-value¦ from corresponding heatmap	HEATrank	rank of the pathway by ¦p-value¦ from corresponding heatmap	HEATrank	rank of the pathway by ¦p-value¦ from corresponding heatmap	HEATrank	rank of the pathway by ¦p-value¦ from corresponding heatmap	HEATrank	rank of the pathway by ¦p-value¦ from corresponding heatmap	HEATrank	rank of the pathway by ¦p-value¦ from corresponding heatmap	HEATrank	rank of the pathway by ¦p-value¦ from corresponding heatmap	HEATrank	rank of the pathway by ¦p-value¦ from corresponding heatmap	HEATrank	rank of the pathway by ¦p-value¦ from corresponding heatmap	HEATrank	rank of the pathway by ¦p-value¦ from corresponding heatmap	HEATrank	rank of the pathway by ¦p-value¦ from corresponding heatmap	HEATrank	rank of the pathway by ¦p-value¦ from corresponding heatmap	HEATrank	rank of the pathway by ¦p-value¦ from corresponding heatmap	HEATrank	rank of the pathway by ¦p-value¦ from corresponding heatmap	HEATrank	rank of the pathway by ¦p-value¦ from corresponding heatmap	HEATrank	rank of the pathway by ¦p-value¦ from corresponding heatmap	HEATrank	rank of the pathway by ¦p-value¦ from corresponding heatmap	HEATrank	rank of the pathway by ¦p-value¦ from corresponding heatmap	HEATrank	rank of the pathway by ¦p-value¦ from corresponding heatmap	HEATrank	rank of the pathway by ¦p-value¦ from corresponding heatmap	HEATrank	rank of the pathway by ¦p-value¦ from corresponding heatmap	HEATrank	rank of the pathway by ¦p-value¦ from corresponding heatmap	HEATrank	rank of the pathway by ¦p-value¦ from corresponding heatmap	HEATrank	rank of the pathway by ¦p-value¦ from corresponding heatmap	HEATrank	rank of the pathway by ¦p-value¦ from corresponding heatmap	HEATrank	rank of the pathway by ¦p-value¦ from corresponding heatmap	HEATrank	rank of the pathway by ¦p-value¦ from corresponding heatmap	HEATrank	rank of the pathway by ¦p-value¦ from corresponding heatmap	HEATrank	rank of the pathway by ¦p-value¦ from corresponding heatmap	HEATrank	rank of the pathway by ¦p-value¦ from corresponding heatmap	HEATrank	rank of the pathway by ¦p-value¦ from corresponding heatmap	HEATrank	rank of the pathway by ¦p-value¦ from corresponding heatmap	HEATrank	rank of the pathway by ¦p-value¦ from corresponding heatmap	HEATrank	rank of the pathway by ¦p-value¦ from corresponding heatmap	HEATrank	rank of the pathway by ¦p-value¦ from corresponding heatmap	HEATrank	rank of the pathway by ¦p-value¦ from corresponding heatmap	HEATrank	rank of the pathway by ¦p-value¦ from corresponding heatmap	HEATrank	rank of the pathway by ¦p-value¦ from corresponding heatmap	HEATrank	rank of the pathway by ¦p-value¦ from corresponding heatmap	HEATrank	rank of the pathway by ¦p-value¦ from corresponding heatmap	HEATrank	rank of the pathway by ¦p-value¦ from corresponding heatmap	HEATrank	rank of the pathway by ¦p-value¦ from corresponding heatmap	HEATrank	rank of the pathway by ¦p-value¦ from corresponding heatmap	HEATrank	rank of the pathway by ¦p-value¦ from corresponding heatmap	HEATrank	rank of the pathway by ¦p-value¦ from corresponding heatmap	HEATrank	rank of the pathway by ¦p-value¦ from corresponding heatmap	HEATrank	rank of the pathway by ¦p-value¦ from corresponding heatmap	HEATrank	rank of the pathway by ¦p-value¦ from corresponding heatmap	HEATrank	rank of the pathway by ¦p-value¦ from corresponding heatmap	HEATrank	rank of the pathway by ¦p-value¦ from corresponding heatmap	HEATrank	rank of the pathway by ¦p-value¦ from corresponding heatmap	HEATrank	rank of the pathway by ¦p-value¦ from corresponding heatmap	HEATrank	rank of the pathway by ¦p-value¦ from corresponding heatmap	HEATrank	rank of the pathway by ¦p-value¦ from corresponding heatmap	HEATrank	rank of the pathway by ¦p-value¦ from corresponding heatmap	HEATrank	rank of the pathway by ¦p-value¦ from corresponding heatmap	HEATrank	rank of the pathway by ¦p-value¦ from corresponding heatmap	HEATrank	rank of the pathway by ¦p-value¦ from corresponding heatmap	HEATrank	rank of the pathway by ¦p-value¦ from corresponding heatmap	HEATrank	rank of the pathway by ¦p-value¦ from corresponding heatmap	HEATrank	rank of the pathway by ¦p-value¦ from corresponding heatmap	HEATrank	rank of the pathway by ¦p-value¦ from corresponding heatmap	HEATrank	rank of the pathway by ¦p-value¦ from corresponding heatmap	HEATrank	rank of the pathway by ¦p-value¦ from corresponding heatmap	HEATrank	rank of the pathway by ¦p-value¦ from corresponding heatmap	HEATrank	rank of the pathway by ¦p-value¦ from corresponding heatmap	HEATrank	rank of the pathway by ¦p-value¦ from corresponding heatmap	HEATrank	rank of the pathway by ¦p-value¦ from corresponding heatmap	HEATrank	rank of the pathway by ¦p-value¦ from corresponding heatmap	HEATrank	rank of the pathway by ¦p-value¦ from corresponding heatmap	HEATrank	rank of the pathway by ¦p-value¦ from corresponding heatmap	HEATrank	rank of the pathway by ¦p-value¦ from corresponding heatmap	HEATrank	rank of the pathway by ¦p-value¦ from corresponding heatmap	HEATrank	rank of the pathway by ¦p-value¦ from corresponding heatmap	HEATrank	rank of the pathway by ¦p-value¦ from corresponding heatmap	HEATrank	rank of the pathway by ¦p-value¦ from corresponding heatmap	HEATrank	rank of the pathway by ¦p-value¦ from corresponding heatmap	HEATrank	rank of the pathway by ¦p-value¦ from corresponding heatmap	HEATrank	rank of the pathway by ¦p-value¦ from corresponding heatmap	HEATrank	rank of the pathway by ¦p-value¦ from corresponding heatmap	HEATrank	rank of the pathway by ¦p-value¦ from corresponding heatmap	HEATrank	rank of the pathway by ¦p-value¦ from corresponding heatmap	HEATrank	rank of the pathway by ¦p-value¦ from corresponding heatmap	HEATrank	rank of the pathway by ¦p-value¦ from corresponding heatmap	HEATrank	rank of the pathway by ¦p-value¦ from corresponding heatmap	HEATrank	rank of the pathway by ¦p-value¦ from corresponding heatmap	HEATrank	rank of the pathway by ¦p-value¦ from corresponding heatmap	HEATrank	rank of the pathway by ¦p-value¦ from corresponding heatmap	HEATrank	rank of the pathway by ¦p-value¦ from corresponding heatmap	HEATrank	rank of the pathway by ¦p-value¦ from corresponding heatmap	HEATrank	rank of the pathway by ¦p-value¦ from corresponding heatmap	HEATrank	rank of the pathway by ¦p-value¦ from corresponding heatmap	HEATrank	rank of the pathway by ¦p-value¦ from corresponding heatmap	HEATrank	rank of the pathway by ¦p-value¦ from corresponding heatmap	HEATrank	rank of the pathway by ¦p-value¦ from corresponding heatmap	HEATrank	rank of the pathway by ¦p-value¦ from corresponding heatmap	HEATrank	rank of the pathway by ¦p-value¦ from corresponding heatmap	HEATrank	rank of the pathway by ¦p-value¦ from corresponding heatmap	HEATrank	rank of the pathway by ¦p-value¦ from corresponding heatmap	HEATrank	rank of the pathway by ¦p-value¦ from corresponding heatmap	HEATrank	rank of the pathway by ¦p-value¦ from corresponding heatmap	HEATrank	rank of the pathway by ¦p-value¦ from corresponding heatmap	HEATrank	rank of the pathway by ¦p-value¦ from corresponding heatmap	HEATrank	rank of the pathway by ¦p-value¦ from corresponding heatmap	HEATrank	rank of the pathway by ¦p-value¦ from corresponding heatmap	HEATrank	rank of the pathway by ¦p-value¦ from corresponding heatmap	HEATrank	rank of the pathway by ¦p-value¦ from corresponding heatmap	HEATrank	rank of the pathway by ¦p-value¦ from corresponding heatmap	HEATrank	rank of the pathway by ¦p-value¦ from corresponding heatmap	HEATrank	rank of the pathway by ¦p-value¦ from corresponding heatmap	HEATrank	rank of the pathway by ¦p-value¦ from corresponding heatmap	HEATrank	rank of the pathway by ¦p-value¦ from corresponding heatmap	HEATrank	rank of the pathway by ¦p-value¦ from corresponding heatmap	HEATrank	rank of the pathway by ¦p-value¦ from corresponding heatmap	HEATrank	rank of the pathway by ¦p-value¦ from corresponding heatmap	HEATrank	rank of the pathway by ¦p-value¦ from corresponding heatmap	HEATrank	rank of the pathway by ¦p-value¦ from corresponding heatmap	HEATrank	rank of the pathway by ¦p-value¦ from corresponding heatmap	HEATrank	rank of the pathway by ¦p-value¦ from corresponding heatmap	HEATrank	rank of the pathway by ¦p-value¦ from corresponding heatmap	HEATrank	rank of the pathway by ¦p-value¦ from corresponding heatmap	HEATrank	rank of the pathway by ¦p-value¦ from corresponding heatmap	HEATrank	rank of the pathway by ¦p-value¦ from corresponding heatmap	HEATrank	rank of the pathway by ¦p-value¦ from corresponding heatmap	HEATrank	rank of the pathway by ¦p-value¦ from corresponding heatmap	HEATrank	rank of the pathway by ¦p-value¦ from corresponding heatmap	HEATrank	rank of the pathway by ¦p-value¦ from corresponding heatmap	HEATrank	rank of the pathway by ¦p-value¦ from corresponding heatmap	HEATrank	rank of the pathway by ¦p-value¦ from corresponding heatmap	HEATrank	rank of the pathway by ¦p-value¦ from corresponding heatmap	HEATrank	rank of the pathway by ¦p-value¦ from corresponding heatmap	HEATrank	rank of the pathway by ¦p-value¦ from corresponding heatmap	HEATrank	rank of the pathway by ¦p-value¦ from corresponding heatmap	HEATrank	rank of the pathway by ¦p-value¦ from corresponding heatmap	HEATrank	rank of the pathway by ¦p-value¦ from corresponding heatmap	HEATrank	rank of the pathway by ¦p-value¦ from corresponding heatmap	HEATrank	rank of the pathway by ¦p-value¦ from corresponding heatmap	HEATrank	rank of the pathway by ¦p-value¦ from corresponding heatmap	HEATrank	rank of the pathway by ¦p-value¦ from corresponding heatmap	HEATrank	rank of the pathway by ¦p-value¦ from corresponding heatmap	HEATrank	rank of the pathway by ¦p-value¦ from corresponding heatmap	HEATrank	rank of the pathway by ¦p-value¦ from corresponding heatmap	HEATrank	rank of the pathway by ¦p-value¦ from corresponding heatmap	HEATrank	rank of the pathway by ¦p-value¦ from corresponding heatmap	HEATrank	rank of the pathway by ¦p-value¦ from corresponding heatmap	HEATrank	rank of the pathway by ¦p-value¦ from corresponding heatmap	HEATrank	rank of the pathway by ¦p-value¦ from corresponding heatmap	HEATrank	rank of the pathway by ¦p-value¦ from corresponding heatmap	HEATrank	rank of the pathway by ¦p-value¦ from corresponding heatmap	HEATrank	rank of the pathway by ¦p-value¦ from corresponding heatmap	HEATrank	rank of the pathway by ¦p-value¦ from corresponding heatmap	HEATrank	rank of the pathway by ¦p-value¦ from corresponding heatmap	HEATrank	rank of the pathway by ¦p-value¦ from corresponding heatmap	HEATrank	rank of the pathway by ¦p-value¦ from corresponding heatmap	HEATrank	rank of the pathway by ¦p-value¦ from corresponding heatmap	HEATrank	rank of the pathway by ¦p-value¦ from corresponding heatmap	HEATrank	rank of the pathway by ¦p-value¦ from corresponding heatmap	HEATrank	rank of the pathway by ¦p-value¦ from corresponding heatmap	HEATrank	rank of the pathway by ¦p-value¦ from corresponding heatmap	HEATrank	rank of the pathway by ¦p-value¦ from corresponding heatmap	HEATrank	rank of the pathway by ¦p-value¦ from corresponding heatmap	HEATrank	rank of the pathway by ¦p-value¦ from corresponding heatmap	HEATrank	rank of the pathway by ¦p-value¦ from corresponding heatmap	HEATrank	rank of the pathway by ¦p-value¦ from corresponding heatmap	HEATrank	rank of the pathway by ¦p-value¦ from corresponding heatmap	HEATrank	rank of the pathway by ¦p-value¦ from corresponding heatmap	HEATrank	rank of the pathway by ¦p-value¦ from corresponding heatmap	HEATrank	rank of the pathway by ¦p-value¦ from corresponding heatmap	HEATrank	rank of the pathway by ¦p-value¦ from corresponding heatmap	HEATrank	rank of the pathway by ¦p-value¦ from corresponding heatmap	HEATrank	rank of the pathway by ¦p-value¦ from corresponding heatmap	HEATrank	rank of the pathway by ¦p-value¦ from corresponding heatmap	HEATrank	rank of the pathway by ¦p-value¦ from corresponding heatmap	HEATrank	rank of the pathway by ¦p-value¦ from corresponding heatmap	HEATrank	rank of the pathway by ¦p-value¦ from corresponding heatmap	HEATrank	rank of the pathway by ¦p-value¦ from corresponding heatmap	HEATrank	rank of the pathway by ¦p-value¦ from corresponding heatmap	HEATrank	rank of the pathway by ¦p-value¦ from corresponding heatmap	HEATrank	rank of the pathway by ¦p-value¦ from corresponding heatmap	HEATrank	rank of the pathway by ¦p-value¦ from corresponding heatmap	HEATrank	rank of the pathway by ¦p-value¦ from corresponding heatmap	HEATrank	rank of the pathway by ¦p-value¦ from corresponding heatmap	HEATrank	rank of the pathway by ¦p-value¦ from corresponding heatmap	HEATrank	rank of the pathway by ¦p-value¦ from corresponding heatmap	HEATrank	rank of the pathway by ¦p-value¦ from corresponding heatmap	HEATrank	rank of the pathway by ¦p-value¦ from corresponding heatmap	HEATrank	rank of the pathway by ¦p-value¦ from corresponding heatmap	HEATrank	rank of the pathway by ¦p-value¦ from corresponding heatmap	HEATrank	rank of the pathway by ¦p-value¦ from corresponding heatmap	HEATrank	rank of the pathway by ¦p-value¦ from corresponding heatmap	HEATrank	rank of the pathway by ¦p-value¦ from corresponding heatmap	HEATrank	rank of the pathway by ¦p-value¦ from corresponding heatmap	HEATrank	rank of the pathway by ¦p-value¦ from corresponding heatmap	HEATrank	rank of the pathway by ¦p-value¦ from corresponding heatmap	HEATrank	rank of the pathway by ¦p-value¦ from corresponding heatmap	HEATrank	rank of the pathway by ¦p-value¦ from corresponding heatmap	HEATrank	rank of the pathway by ¦p-value¦ from corresponding heatmap	HEATrank	rank of the pathway by ¦p-value¦ from corresponding heatmap	HEATrank	rank of the pathway by ¦p-value¦ from corresponding heatmap	HEATrank	rank of the pathway by ¦p-value¦ from corresponding heatmap	HEATrank	rank of the pathway by ¦p-value¦ from corresponding heatmap	HEATrank	rank of the pathway by ¦p-value¦ from corresponding heatmap	HEATrank	rank of the pathway by ¦p-value¦ from corresponding heatmap	HEATrank	rank of the pathway by ¦p-value¦ from corresponding heatmap	HEATrank	rank of the pathway by ¦p-value¦ from corresponding heatmap	HEATrank	rank of the pathway by ¦p-value¦ from corresponding heatmap	HEATrank	rank of the pathway by ¦p-value¦ from corresponding heatmap	HEATrank	rank of the pathway by ¦p-value¦ from corresponding heatmap	HEATrank	rank of the pathway by ¦p-value¦ from corresponding heatmap	HEATrank	rank of the pathway by ¦p-value¦ from corresponding heatmap	HEATrank	rank of the pathway by ¦p-value¦ from corresponding heatmap	HEATrank	rank of the pathway by ¦p-value¦ from corresponding heatmap	HEATrank	rank of the pathway by ¦p-value¦ from corresponding heatmap	HEATrank	rank of the pathway by ¦p-value¦ from corresponding heatmap	HEATrank	rank of the pathway by ¦p-value¦ from corresponding heatmap	HEATrank	rank of the pathway by ¦p-value¦ from corresponding heatmap	HEATrank	rank of the pathway by ¦p-value¦ from corresponding heatmap	HEATrank	rank of the pathway by ¦p-value¦ from corresponding heatmap	HEATrank	rank of the pathway by ¦p-value¦ from corresponding heatmap	HEATrank	rank of the pathway by ¦p-value¦ from corresponding heatmap	HEATrank	rank of the pathway by ¦p-value¦ from corresponding heatmap	HEATrank	rank of the pathway by ¦p-value¦ from corresponding heatmap	HEATrank	rank of the pathway by ¦p-value¦ from corresponding heatmap	HEATrank	rank of the pathway by ¦p-value¦ from corresponding heatmap	HEATrank	rank of the pathway by ¦p-value¦ from corresponding heatmap	HEATrank	rank of the pathway by ¦p-value¦ from corresponding heatmap	HEATrank	rank of the pathway by ¦p-value¦ from corresponding heatmap	HEATrank	rank of the pathway by ¦p-value¦ from corresponding heatmap	HEATrank	rank of the pathway by ¦p-value¦ from corresponding heatmap	HEATrank	rank of the pathway by ¦p-value¦ from corresponding heatmap	HEATrank	rank of the pathway by ¦p-value¦ from corresponding heatmap	HEATrank	rank of the pathway by ¦p-value¦ from corresponding heatmap	HEATrank	rank of the pathway by ¦p-value¦ from corresponding heatmap	HEATrank	rank of the pathway by ¦p-value¦ from corresponding heatmap	HEATrank	rank of the pathway by ¦p-value¦ from corresponding heatmap	HEATrank	rank of the pathway by ¦p-value¦ from corresponding heatmap	HEATrank	rank of the pathway by ¦p-value¦ from corresponding heatmap	HEATrank	rank of the pathway by ¦p-value¦ from corresponding heatmap	HEATrank	rank of the pathway by ¦p-value¦ from corresponding heatmap	HEATrank	rank of the pathway by ¦p-value¦ from corresponding heatmap	HEATrank	rank of the pathway by ¦p-value¦ from corresponding heatmap	HEATrank	rank of the pathway by ¦p-value¦ from corresponding heatmap	HEATrank	rank of the pathway by ¦p-value¦ from corresponding heatmap	HEATrank	rank of the pathway by ¦p-value¦ from corresponding heatmap	HEATrank	rank of the pathway by ¦p-value¦ from corresponding heatmap	HEATrank	rank of the pathway by ¦p-value¦ from corresponding heatmap	HEATrank	rank of the pathway by ¦p-value¦ from corresponding heatmap	HEATrank	rank of the pathway by ¦p-value¦ from corresponding heatmap	HEATrank	rank of the pathway by ¦p-value¦ from corresponding heatmap	HEATrank	rank of the pathway by ¦p-value¦ from corresponding heatmap	HEATrank	rank of the pathway by ¦p-value¦ from corresponding heatmap	HEATrank	rank of the pathway by ¦p-value¦ from corresponding heatmap	HEATrank	rank of the pathway by ¦p-value¦ from corresponding heatmap	HEATrank	rank of the pathway by ¦p-value¦ from corresponding heatmap	HEATrank	rank of the pathway by ¦p-value¦ from corresponding heatmap	HEATrank	rank of the pathway by ¦p-value¦ from corresponding heatmap	HEATrank	rank of the pathway by ¦p-value¦ from corresponding heatmap	HEATrank	rank of the pathway by ¦p-value¦ from corresponding heatmap	HEATrank	rank of the pathway by ¦p-value¦ from corresponding heatmap	HEATrank	rank of the pathway by ¦p-value¦ from corresponding heatmap	HEATrank	rank of the pathway by ¦p-value¦ from corresponding heatmap	HEATrank	rank of the pathway by ¦p-value¦ from corresponding heatmap	HEATrank	rank of the pathway by ¦p-value¦ from corresponding heatmap	HEATrank	rank of the pathway by ¦p-value¦ from corresponding heatmap	HEATrank	rank of the pathway by ¦p-value¦ from corresponding heatmap	HEATrank	rank of the pathway by ¦p-value¦ from corresponding heatmap	HEATrank	rank of the pathway by ¦p-value¦ from corresponding heatmap	HEATrank	rank of the pathway by ¦p-value¦ from corresponding heatmap	HEATrank	rank of the pathway by ¦p-value¦ from corresponding heatmap	HEATrank	rank of the pathway by ¦p-value¦ from corresponding heatmap	HEATrank	rank of the pathway by ¦p-value¦ from corresponding heatmap	HEATrank	rank of the pathway by ¦p-value¦ from corresponding heatmap	HEATrank	rank of the pathway by ¦p-value¦ from corresponding heatmap	HEATrank	rank of the pathway by ¦p-value¦ from corresponding heatmap	HEATrank	rank of the pathway by ¦p-value¦ from corresponding heatmap	HEATrank	rank of the pathway by ¦p-value¦ from corresponding heatmap	HEATrank	rank of the pathway by ¦p-value¦ from corresponding heatmap	HEATrank	rank of the pathway by ¦p-value¦ from corresponding heatmap	HEATrank	rank of the pathway by ¦p-value¦ from corresponding heatmap	HEATrank	rank of the pathway by ¦p-value¦ from corresponding heatmap	HEATrank	rank of the pathway by ¦p-value¦ from corresponding heatmap	HEATrank	rank of the pathway by ¦p-value¦ from corresponding heatmap	HEATrank	rank of the pathway by ¦p-value¦ from corresponding heatmap	HEATrank	rank of the pathway by ¦p-value¦ from corresponding heatmap	HEATrank	rank of the pathway by ¦p-value¦ from corresponding heatmap	HEATrank	rank of the pathway by ¦p-value¦ from corresponding heatmap	HEATrank	rank of the pathway by ¦p-value¦ from corresponding heatmap	HEATrank	rank of the pathway by ¦p-value¦ from corresponding heatmap	HEATrank	rank of the pathway by ¦p-value¦ from corresponding heatmap	HEATrank	rank of the pathway by ¦p-value¦ from corresponding heatmap	HEATrank	rank of the pathway by ¦p-value¦ from corresponding heatmap	HEATrank	rank of the pathway by ¦p-value¦ from corresponding heatmap	HEATrank	rank of the pathway by ¦p-value¦ from corresponding heatmap	HEATrank	rank of the pathway by ¦p-value¦ from corresponding heatmap	HEATrank	rank of the pathway by ¦p-value¦ from corresponding heatmap	HEATrank	rank of the pathway by ¦p-value¦ from corresponding heatmap	HEATrank	rank of the pathway by ¦p-value¦ from corresponding heatmap	HEATrank	rank of the pathway by ¦p-value¦ from corresponding heatmap	HEATrank	rank of the pathway by ¦p-value¦ from corresponding heatmap	HEATrank	rank of the pathway by ¦p-value¦ from corresponding heatmap	HEATrank	rank of the pathway by ¦p-value¦ from corresponding heatmap	HEATrank	rank of the pathway by ¦p-value¦ from corresponding heatmap	HEATrank	rank of the pathway by ¦p-value¦ from corresponding heatmap	HEATrank	rank of the pathway by ¦p-value¦ from corresponding heatmap	HEATrank	rank of the pathway by ¦p-value¦ from corresponding heatmap	HEATrank	rank of the pathway by ¦p-value¦ from corresponding heatmap	HEATrank	rank of the pathway by ¦p-value¦ from corresponding heatmap	HEATrank	rank of the pathway by ¦p-value¦ from corresponding heatmap	HEATrank	rank of the pathway by ¦p-value¦ from corresponding heatmap	HEATrank	rank of the pathway by ¦p-value¦ from corresponding heatmap	HEATrank	rank of the pathway by ¦p-value¦ from corresponding heatmap	HEATrank	rank of the pathway by ¦p-value¦ from corresponding heatmap	HEATrank	rank of the pathway by ¦p-value¦ from corresponding heatmap	HEATrank	rank of the pathway by ¦p-value¦ from corresponding heatmap	HEATrank	rank of the pathway by ¦p-value¦ from corresponding heatmap	HEATrank	rank of the pathway by ¦p-value¦ from corresponding heatmap	HEATrank	rank of the pathway by ¦p-value¦ from corresponding heatmap	HEATrank	rank of the pathway by ¦p-value¦ from corresponding heatmap	HEATrank	rank of the pathway by ¦p-value¦ from corresponding heatmap	HEATrank	rank of the pathway by ¦p-value¦ from corresponding heatmap	HEATrank	rank of the pathway by ¦p-value¦ from corresponding heatmap	HEATrank	rank of the pathway by ¦p-value¦ from corresponding heatmap	HEATrank	rank of the pathway by ¦p-value¦ from corresponding heatmap	HEATrank	rank of the pathway by ¦p-value¦ from corresponding heatmap	HEATrank	rank of the pathway by ¦p-value¦ from corresponding heatmap	HEATrank	rank of the pathway by ¦p-value¦ from corresponding heatmap	HEATrank	rank of the pathway by ¦p-value¦ from corresponding heatmap	HEATrank	rank of the pathway by ¦p-value¦ from corresponding heatmap	HEATrank	rank of the pathway by ¦p-value¦ from corresponding heatmap	HEATrank	rank of the pathway by ¦p-value¦ from corresponding heatmap	HEATrank	rank of the pathway by ¦p-value¦ from corresponding heatmap	HEATrank	rank of the pathway by ¦p-value¦ from corresponding heatmap	HEATrank	rank of the pathway by ¦p-value¦ from corresponding heatmap	HEATrank	rank of the pathway by ¦p-value¦ from corresponding heatmap	HEATrank	rank of the pathway by ¦p-value¦ from corresponding heatmap	HEATrank	rank of the pathway by ¦p-value¦ from corresponding heatmap	HEATrank	rank of the pathway by ¦p-value¦ from corresponding heatmap	HEATrank	rank of the pathway by ¦p-value¦ from corresponding heatmap	HEATrank	rank of the pathway by ¦p-value¦ from corresponding heatmap	HEATrank	rank of the pathway by ¦p-value¦ from corresponding heatmap	HEATrank	rank of the pathway by ¦p-value¦ from corresponding heatmap	HEATrank	rank of the pathway by ¦p-value¦ from corresponding heatmap	HEATrank	rank of the pathway by ¦p-value¦ from corresponding heatmap	HEATrank	rank of the pathway by ¦p-value¦ from corresponding heatmap	HEATrank	rank of the pathway by ¦p-value¦ from corresponding heatmap	HEATrank	rank of the pathway by ¦p-value¦ from corresponding heatmap	HEATrank	rank of the pathway by ¦p-value¦ from corresponding heatmap	HEATrank	rank of the pathway by ¦p-value¦ from corresponding heatmap	HEATrank	rank of the pathway by ¦p-value¦ from corresponding heatmap	HEATrank	rank of the pathway by ¦p-value¦ from corresponding heatmap	HEATrank	rank of the pathway by ¦p-value¦ from corresponding heatmap	HEATrank	rank of the pathway by ¦p-value¦ from corresponding heatmap	HEATrank	rank of the pathway by ¦p-value¦ from corresponding heatmap	HEATrank	rank of the pathway by ¦p-value¦ from corresponding heatmap	HEATrank	rank of the pathway by ¦p-value¦ from corresponding heatmap	HEATrank	rank of the pathway by ¦p-value¦ from corresponding heatmap	HEATrank	rank of the pathway by ¦p-value¦ from corresponding heatmap	HEATrank	rank of the pathway by ¦p-value¦ from corresponding heatmap	HEATrank	rank of the pathway by ¦p-value¦ from corresponding heatmap	HEATrank	rank of the pathway by ¦p-value¦ from corresponding heatmap	HEATrank	rank of the pathway by ¦p-value¦ from corresponding heatmap	HEATrank	rank of the pathway by ¦p-value¦ from corresponding heatmap	HEATrank	rank of the pathway by ¦p-value¦ from corresponding heatmap	HEATrank	rank of the pathway by ¦p-value¦ from corresponding heatmap	HEATrank	rank of the pathway by ¦p-value¦ from corresponding heatmap	HEATrank	rank of the pathway by ¦p-value¦ from corresponding heatmap	HEATrank	rank of the pathway by ¦p-value¦ from corresponding heatmap	HEATrank	rank of the pathway by ¦p-value¦ from corresponding heatmap	HEATrank	rank of the pathway by ¦p-value¦ from corresponding heatmap	HEATrank	rank of the pathway by ¦p-value¦ from corresponding heatmap	HEATrank	rank of the pathway by ¦p-value¦ from corresponding heatmap	HEATrank	rank of the pathway by ¦p-value¦ from corresponding heatmap	HEATrank	rank of the pathway by ¦p-value¦ from corresponding heatmap	HEATrank	rank of the pathway by ¦p-value¦ from corresponding heatmap	HEATrank	rank of the pathway by ¦p-value¦ from corresponding heatmap	HEATrank	rank of the pathway by ¦p-value¦ from corresponding heatmap	HEATrank	rank of the pathway by ¦p-value¦ from corresponding heatmap	HEATrank	rank of the pathway by ¦p-value¦ from corresponding heatmap	HEATrank	rank of the pathway by ¦p-value¦ from corresponding heatmap	HEATrank	rank of the pathway by ¦p-value¦ from corresponding heatmap	HEATrank	rank of the pathway by ¦p-value¦ from corresponding heatmap	HEATrank	rank of the pathway by ¦p-value¦ from corresponding heatmap	HEATrank	rank of the pathway by ¦p-value¦ from corresponding heatmap	HEATrank	rank of the pathway by ¦p-value¦ from corresponding heatmap	HEATrank	rank of the pathway by ¦p-value¦ from corresponding heatmap	HEATrank	rank of the pathway by ¦p-value¦ from corresponding heatmap	HEATrank	rank of the pathway by ¦p-value¦ from corresponding heatmap	HEATrank	rank of the pathway by ¦p-value¦ from corresponding heatmap	HEATrank	rank of the pathway by ¦p-value¦ from corresponding heatmap	HEATrank	rank of the pathway by ¦p-value¦ from corresponding heatmap	HEATrank	rank of the pathway by ¦p-value¦ from corresponding heatmap	HEATrank	rank of the pathway by ¦p-value¦ from corresponding heatmap	HEATrank	rank of the pathway by ¦p-value¦ from corresponding heatmap	HEATrank	rank of the pathway by ¦p-value¦ from corresponding heatmap	HEATrank	rank of the pathway by ¦p-value¦ from corresponding heatmap	HEATrank	rank of the pathway by ¦p-value¦ from corresponding heatmap	HEATrank	rank of the pathway by ¦p-value¦ from corresponding heatmap	HEATrank	rank of the pathway by ¦p-value¦ from corresponding heatmap	HEATrank	rank of the pathway by ¦p-value¦ from corresponding heatmap	HEATrank	rank of the pathway by ¦p-value¦ from corresponding heatmap	HEATrank	rank of the pathway by ¦p-value¦ from corresponding heatmap	HEATrank	rank of the pathway by ¦p-value¦ from corresponding heatmap	HEATrank	rank of the pathway by ¦p-value¦ from corresponding heatmap	HEATrank	rank of the pathway by ¦p-value¦ from corresponding heatmap	HEATrank	rank of the pathway by ¦p-value¦ from corresponding heatmap	HEATrank	rank of the pathway by ¦p-value¦ from corresponding heatmap	HEATrank	rank of the pathway by ¦p-value¦ from corresponding heatmap	HEATrank	rank of the pathway by ¦p-value¦ from corresponding heatmap	HEATrank	rank of the pathway by ¦p-value¦ from corresponding heatmap	HEATrank	rank of the pathway by ¦p-value¦ from corresponding heatmap	HEATrank	rank of the pathway by ¦p-value¦ from corresponding heatmap	HEATrank	rank of the pathway by ¦p-value¦ from corresponding heatmap	HEATrank	rank of the pathway by ¦p-value¦ from corresponding heatmap	HEATrank	rank of the pathway by ¦p-value¦ from corresponding heatmap	HEATrank	rank of the pathway by ¦p-value¦ from corresponding heatmap	HEATrank	rank of the pathway by ¦p-value¦ from corresponding heatmap	HEATrank	rank of the pathway by ¦p-value¦ from corresponding heatmap	HEATrank	rank of the pathway by ¦p-value¦ from corresponding heatmap	HEATrank	rank of the pathway by ¦p-value¦ from corresponding heatmap	HEATrank	rank of the pathway by ¦p-value¦ from corresponding heatmap	HEATrank	rank of the pathway by ¦p-value¦ from corresponding heatmap	HEATrank	rank of the pathway by ¦p-value¦ from corresponding heatmap	HEATrank	rank of the pathway by ¦p-value¦ from corresponding heatmap	HEATrank	rank of the pathway by ¦p-value¦ from corresponding heatmap	HEATrank	rank of the pathway by ¦p-value¦ from corresponding heatmap	HEATrank	rank of the pathway by ¦p-value¦ from corresponding heatmap	HEATrank	rank of the pathway by ¦p-value¦ from corresponding heatmap	HEATrank	rank of the pathway by ¦p-value¦ from corresponding heatmap	HEATrank	rank of the pathway by ¦p-value¦ from corresponding heatmap	HEATrank	rank of the pathway by ¦p-value¦ from corresponding heatmap	HEATrank	rank of the pathway by ¦p-value¦ from corresponding heatmap	HEATrank	rank of the pathway by ¦p-value¦ from corresponding heatmap	HEATrank	rank of the pathway by ¦p-value¦ from corresponding heatmap	HEATrank	rank of the pathway by ¦p-value¦ from corresponding heatmap	HEATrank	rank of the pathway by ¦p-value¦ from corresponding heatmap	HEATrank	rank of the pathway by ¦p-value¦ from corresponding heatmap	HEATrank	rank of the pathway by ¦p-value¦ from corresponding heatmap	HEATrank	rank of the pathway by ¦p-value¦ from corresponding heatmap	HEATrank	rank of the pathway by ¦p-value¦ from corresponding heatmap	HEATrank	rank of the pathway by ¦p-value¦ from corresponding heatmap	HEATrank	rank of the pathway by ¦p-value¦ from corresponding heatmap	HEATrank	rank of the pathway by ¦p-value¦ from corresponding heatmap	HEATrank	rank of the pathway by ¦p-value¦ from corresponding heatmap	HEATrank	rank of the pathway by ¦p-value¦ from corresponding heatmap	HEATrank	rank of the pathway by ¦p-value¦ from corresponding heatmap	HEATrank	rank of the pathway by ¦p-value¦ from corresponding heatmap	HEATrank	rank of the pathway by ¦p-value¦ from corresponding heatmap	HEATrank	rank of the pathway by ¦p-value¦ from corresponding heatmap	HEATrank	rank of the pathway by ¦p-value¦ from corresponding heatmap	HEATrank	rank of the pathway by ¦p-value¦ from corresponding heatmap	HEATrank	rank of the pathway by ¦p-value¦ from corresponding heatmap	HEATrank	rank of the pathway by ¦p-value¦ from corresponding heatmap	HEATrank	rank of the pathway by ¦p-value¦ from corresponding heatmap	HEATrank	rank of the pathway by ¦p-value¦ from corresponding heatmap	HEATrank	rank of the pathway by ¦p-value¦ from corresponding heatmap	HEATrank	rank of the pathway by ¦p-value¦ from corresponding heatmap	HEATrank	rank of the pathway by ¦p-value¦ from corresponding heatmap	HEATrank	rank of the pathway by ¦p-value¦ from corresponding heatmap	HEATrank	rank of the pathway by ¦p-value¦ from corresponding heatmap	HEATrank	rank of the pathway by ¦p-value¦ from corresponding heatmap	HEATrank	rank of the pathway by ¦p-value¦ from corresponding heatmap	HEATrank	rank of the pathway by ¦p-value¦ from corresponding heatmap	HEATrank	rank of the pathway by ¦p-value¦ from corresponding heatmap	HEATrank	rank of the pathway by ¦p-value¦ from corresponding heatmap	HEATrank	rank of the pathway by ¦p-value¦ from corresponding heatmap	HEATrank	rank of the pathway by ¦p-value¦ from corresponding heatmap	HEATrank	rank of the pathway by ¦p-value¦ from corresponding heatmap	HEATrank	rank of the pathway by ¦p-value¦ from corresponding heatmap	HEATrank	rank of the pathway by ¦p-value¦ from corresponding heatmap	HEATrank	rank of the pathway by ¦p-value¦ from corresponding heatmap	HEATrank	rank of the pathway by ¦p-value¦ from corresponding heatmap	HEATrank	rank of the pathway by ¦p-value¦ from corresponding heatmap	HEATrank	rank of the pathway by ¦p-value¦ from corresponding heatmap	HEATrank	rank of the pathway by ¦p-value¦ from corresponding heatmap	HEATrank	rank of the pathway by ¦p-value¦ from corresponding heatmap	HEATrank	rank of the pathway by ¦p-value¦ from corresponding heatmap	HEATrank	rank of the pathway by ¦p-value¦ from corresponding heatmap	HEATrank	rank of the pathway by ¦p-value¦ from corresponding heatmap	HEATrank	rank of the pathway by ¦p-value¦ from corresponding heatmap	HEATrank	rank of the pathway by ¦p-value¦ from corresponding heatmap	HEATrank	rank of the pathway by ¦p-value¦ from corresponding heatmap	HEATrank	rank of the pathway by ¦p-value¦ from corresponding heatmap	HEATrank	rank of the pathway by ¦p-value¦ from corresponding heatmap	HEATrank	rank of the pathway by ¦p-value¦ from corresponding heatmap	HEATrank	rank of the pathway by ¦p-value¦ from corresponding heatmap	HEATrank	rank of the pathway by ¦p-value¦ from corresponding heatmap	HEATrank	rank of the pathway by ¦p-value¦ from corresponding heatmap	HEATrank	rank of the pathway by ¦p-value¦ from corresponding heatmap	HEATrank	rank of the pathway by ¦p-value¦ from corresponding heatmap	HEATrank	rank of the pathway by ¦p-value¦ from corresponding heatmap	HEATrank	rank of the pathway by ¦p-value¦ from corresponding heatmap	HEATrank	rank of the pathway by ¦p-value¦ from corresponding heatmap	HEATrank	rank of the pathway by ¦p-value¦ from corresponding heatmap	HEATrank	rank of the pathway by ¦p-value¦ from corresponding heatmap	HEATrank	rank of the pathway by ¦p-value¦ from corresponding heatmap	HEATrank	rank of the pathway by ¦p-value¦ from corresponding heatmap	HEATrank	rank of the pathway by ¦p-value¦ from corresponding heatmap	HEATrank	rank of the pathway by ¦p-value¦ from corresponding heatmap	HEATrank	rank of the pathway by ¦p-value¦ from corresponding heatmap	HEATrank	rank of the pathway by ¦p-value¦ from corresponding heatmap	HEATrank	rank of the pathway by ¦p-value¦ from corresponding heatmap	HEATrank	rank of the pathway by ¦p-value¦ from corresponding heatmap	HEATrank	rank of the pathway by ¦p-value¦ from corresponding heatmap	HEATrank	rank of the pathway by ¦p-value¦ from corresponding heatmap	HEATrank	rank of the pathway by ¦p-value¦ from corresponding heatmap	HEATrank	rank of the pathway by ¦p-value¦ from corresponding heatmap	HEATrank	rank of the pathway by ¦p-value¦ from corresponding heatmap	HEATrank	rank of the pathway by ¦p-value¦ from corresponding heatmap	HEATrank	rank of the pathway by ¦p-value¦ from corresponding heatmap	HEATrank	rank of the pathway by ¦p-value¦ from corresponding heatmap	HEATrank	rank of the pathway by ¦p-value¦ from corresponding heatmap	HEATrank	rank of the pathway by ¦p-value¦ from corresponding heatmap	HEATrank	rank of the pathway by ¦p-value¦ from corresponding heatmap	HEATrank	rank of the pathway by ¦p-value¦ from corresponding heatmap	HEATrank	rank of the pathway by ¦p-value¦ from corresponding heatmap	HEATrank	rank of the pathway by ¦p-value¦ from corresponding heatmap	HEATrank	rank of the pathway by ¦p-value¦ from corresponding heatmap	HEATrank	rank of the pathway by ¦p-value¦ from corresponding heatmap	HEATrank	rank of the pathway by ¦p-value¦ from corresponding heatmap	HEATrank	rank of the pathway by ¦p-value¦ from corresponding heatmap	HEATrank	rank of the pathway by ¦p-value¦ from corresponding heatmap	HEATrank	rank of the pathway by ¦p-value¦ from corresponding heatmap	HEATrank	rank of the pathway by ¦p-value¦ from corresponding heatmap	HEATrank	rank of the pathway by ¦p-value¦ from corresponding heatmap	HEATrank	rank of the pathway by ¦p-value¦ from corresponding heatmap	HEATrank	rank of the pathway by ¦p-value¦ from corresponding heatmap	HEATrank	rank of the pathway by ¦p-value¦ from corresponding heatmap	HEATrank	rank of the pathway by ¦p-value¦ from corresponding heatmap	HEATrank	rank of the pathway by ¦p-value¦ from corresponding heatmap	HEATrank	rank of the pathway by ¦p-value¦ from corresponding heatmap	HEATrank	rank of the pathway by ¦p-value¦ from corresponding heatmap	HEATrank	rank of the pathway by ¦p-value¦ from corresponding heatmap	HEATrank	rank of the pathway by ¦p-value¦ from corresponding heatmap	HEATrank	rank of the pathway by ¦p-value¦ from corresponding heatmap	HEATrank	rank of the pathway by ¦p-value¦ from corresponding heatmap	HEATrank	rank of the pathway by ¦p-value¦ from corresponding heatmap	HEATrank	rank of the pathway by ¦p-value¦ from corresponding heatmap	HEATrank	rank of the pathway by ¦p-value¦ from corresponding heatmap	HEATrank	rank of the pathway by ¦p-value¦ from corresponding heatmap	HEATrank	rank of the pathway by ¦p-value¦ from corresponding heatmap	HEATrank	rank of the pathway by ¦p-value¦ from corresponding heatmap	HEATrank	rank of the pathway by ¦p-value¦ from corresponding heatmap	HEATrank	rank of the pathway by ¦p-value¦ from corresponding heatmap	HEATrank	rank of the pathway by ¦p-value¦ from corresponding heatmap	HEATrank	rank of the pathway by ¦p-value¦ from corresponding heatmap	HEATrank	rank of the pathway by ¦p-value¦ from corresponding heatmap	HEATrank	rank of the pathway by ¦p-value¦ from corresponding heatmap	HEATrank	rank of the pathway by ¦p-value¦ from corresponding heatmap	HEATrank	rank of the pathway by ¦p-value¦ from corresponding heatmap	HEATrank	rank of the pathway by ¦p-value¦ from corresponding heatmap	HEATrank	rank of the pathway by ¦p-value¦ from corresponding heatmap	HEATrank	rank of the pathway by ¦p-value¦ from corresponding heatmap	HEATrank	rank of the pathway by ¦p-value¦ from corresponding heatmap	HEATrank	rank of the pathway by ¦p-value¦ from corresponding heatmap	HEATrank	rank of the pathway by ¦p-value¦ from corresponding heatmap	HEATrank	rank of the pathway by ¦p-value¦ from corresponding heatmap	HEATrank	rank of the pathway by ¦p-value¦ from corresponding heatmap	HEATrank	rank of the pathway by ¦p-value¦ from corresponding heatmap	HEATrank	rank of the pathway by ¦p-value¦ from corresponding heatmap	HEATrank	rank of the pathway by ¦p-value¦ from corresponding heatmap	HEATrank	rank of the pathway by ¦p-value¦ from corresponding heatmap	HEATrank	rank of the pathway by ¦p-value¦ from corresponding heatmap	HEATrank	rank of the pathway by ¦p-value¦ from corresponding heatmap	HEATrank	rank of the pathway by ¦p-value¦ from corresponding heatmap	HEATrank	rank of the pathway by ¦p-value¦ from corresponding heatmap	HEATrank	rank of the pathway by ¦p-value¦ from corresponding heatmap	HEATrank	rank of the pathway by ¦p-value¦ from corresponding heatmap	HEATrank	rank of the pathway by ¦p-value¦ from corresponding heatmap	HEATrank	rank of the pathway by ¦p-value¦ from corresponding heatmap	HEATrank	rank of the pathway by ¦p-value¦ from corresponding heatmap	HEATrank	rank of the pathway by ¦p-value¦ from corresponding heatmap	HEATrank	rank of the pathway by ¦p-value¦ from corresponding heatmap	HEATrank	rank of the pathway by ¦p-value¦ from corresponding heatmap	HEATrank	rank of the pathway by ¦p-value¦ from corresponding heatmap	HEATrank	rank of the pathway by ¦p-value¦ from corresponding heatmap	HEATrank	rank of the pathway by ¦p-value¦ from corresponding heatmap	HEATrank	rank of the pathway by ¦p-value¦ from corresponding heatmap	HEATrank	rank of the pathway by ¦p-value¦ from corresponding heatmap	HEATrank	rank of the pathway by ¦p-value¦ from corresponding heatmap	HEATrank	rank of the pathway by ¦p-value¦ from corresponding heatmap	HEATrank	rank of the pathway by ¦p-value¦ from corresponding heatmap	HEATrank	rank of the pathway by ¦p-value¦ from corresponding heatmap	HEATrank	rank of the pathway by ¦p-value¦ from corresponding heatmap	HEATrank	rank of the pathway by ¦p-value¦ from corresponding heatmap	HEATrank	rank of the pathway by ¦p-value¦ from corresponding heatmap	HEATrank	rank of the pathway by ¦p-value¦ from corresponding heatmap	HEATrank	rank of the pathway by ¦p-value¦ from corresponding heatmap	HEATrank	rank of the pathway by ¦p-value¦ from corresponding heatmap	HEATrank	rank of the pathway by ¦p-value¦ from corresponding heatmap	HEATrank	rank of the pathway by ¦p-value¦ from corresponding heatmap	HEATrank	rank of the pathway by ¦p-value¦ from corresponding heatmap	HEATrank	rank of the pathway by ¦p-value¦ from corresponding heatmap	HEATrank	rank of the pathway by ¦p-value¦ from corresponding heatmap	HEATrank	rank of the pathway by ¦p-value¦ from corresponding heatmap	HEATrank	rank of the pathway by ¦p-value¦ from corresponding heatmap	HEATrank	rank of the pathway by ¦p-value¦ from corresponding heatmap	HEATrank	rank of the pathway by ¦p-value¦ from corresponding heatmap	HEATrank	rank of the pathway by ¦p-value¦ from corresponding heatmap	HEATrank	rank of the pathway by ¦p-value¦ from corresponding heatmap	HEATrank	rank of the pathway by ¦p-value¦ from corresponding heatmap	HEATrank	rank of the pathway by ¦p-value¦ from corresponding heatmap	HEATrank	rank of the pathway by ¦p-value¦ from corresponding heatmap	HEATrank	rank of the pathway by ¦p-value¦ from corresponding heatmap	HEATrank	rank of the pathway by ¦p-value¦ from corresponding heatmap	HEATrank	rank of the pathway by ¦p-value¦ from corresponding heatmap	HEATrank	rank of the pathway by ¦p-value¦ from corresponding heatmap	HEATrank	rank of the pathway by ¦p-value¦ from corresponding heatmap	HEATrank	rank of the pathway by ¦p-value¦ from corresponding heatmap	HEATrank	rank of the pathway by ¦p-value¦ from corresponding heatmap	HEATrank	rank of the pathway by ¦p-value¦ from corresponding heatmap	HEATrank	rank of the pathway by ¦p-value¦ from corresponding heatmap	HEATrank	rank of the pathway by ¦p-value¦ from corresponding heatmap	HEATrank	rank of the pathway by ¦p-value¦ from corresponding heatmap	HEATrank	rank of the pathway by ¦p-value¦ from corresponding heatmap	HEATrank	rank of the pathway by ¦p-value¦ from corresponding heatmap	HEATrank	rank of the pathway by ¦p-value¦ from corresponding heatmap	HEATrank	rank of the pathway by ¦p-value¦ from corresponding heatmap	HEATrank	rank of the pathway by ¦p-value¦ from corresponding heatmap	HEATrank	rank of the pathway by ¦p-value¦ from corresponding heatmap	HEATrank	rank of the pathway by ¦p-value¦ from corresponding heatmap	HEATrank	rank of the pathway by ¦p-value¦ from corresponding heatmap	HEATrank	rank of the pathway by ¦p-value¦ from corresponding heatmap	HEATrank	rank of the pathway by ¦p-value¦ from corresponding heatmap	HEATrank	rank of the pathway by ¦p-value¦ from corresponding heatmap	HEATrank	rank of the pathway by ¦p-value¦ from corresponding heatmap	HEATrank	rank of the pathway by ¦p-value¦ from corresponding heatmap	HEATrank	rank of the pathway by ¦p-value¦ from corresponding heatmap	HEATrank	rank of the pathway by ¦p-value¦ from corresponding heatmap	HEATrank	rank of the pathway by ¦p-value¦ from corresponding heatmap	HEATrank	rank of the pathway by ¦p-value¦ from corresponding heatmap	HEATrank	rank of the pathway by ¦p-value¦ from corresponding heatmap	HEATrank	rank of the pathway by ¦p-value¦ from corresponding heatmap	HEATrank	rank of the pathway by ¦p-value¦ from corresponding heatmap	HEATrank	rank of the pathway by ¦p-value¦ from corresponding heatmap	HEATrank	rank of the pathway by ¦p-value¦ from corresponding heatmap	HEATrank	rank of the pathway by ¦p-value¦ from corresponding heatmap	HEATrank	rank of the pathway by ¦p-value¦ from corresponding heatmap	HEATrank	rank of the pathway by ¦p-value¦ from corresponding heatmap	HEATrank	rank of the pathway by ¦p-value¦ from corresponding heatmap	HEATrank	rank of the pathway by ¦p-value¦ from corresponding heatmap	HEATrank	rank of the pathway by ¦p-value¦ from corresponding heatmap	HEATrank	rank of the pathway by ¦p-value¦ from corresponding heatmap	HEATrank	rank of the pathway by ¦p-value¦ from corresponding heatmap	HEATrank	rank of the pathway by ¦p-value¦ from corresponding heatmap	HEATrank	rank of the pathway by ¦p-value¦ from corresponding heatmap	HEATrank	rank of the pathway by ¦p-value¦ from corresponding heatmap	HEATrank	rank of the pathway by ¦p-value¦ from corresponding heatmap	HEATrank	rank of the pathway by ¦p-value¦ from corresponding heatmap	HEATrank	rank of the pathway by ¦p-value¦ from corresponding heatmap	HEATrank	rank of the pathway by ¦p-value¦ from corresponding heatmap	HEATrank	rank of the pathway by ¦p-value¦ from corresponding heatmap	HEATrank	rank of the pathway by ¦p-value¦ from corresponding heatmap	HEATrank	rank of the pathway by ¦p-value¦ from corresponding heatmap	HEATrank	rank of the pathway by ¦p-value¦ from corresponding heatmap	HEATrank	rank of the pathway by ¦p-value¦ from corresponding heatmap	HEATrank	rank of the pathway by ¦p-value¦ from corresponding heatmap	HEATrank	rank of the pathway by ¦p-value¦ from corresponding heatmap	HEATrank	rank of the pathway by ¦p-value¦ from corresponding heatmap	HEATrank	rank of the pathway by ¦p-value¦ from corresponding heatmap	HEATrank	rank of the pathway by ¦p-value¦ from corresponding heatmap	HEATrank	rank of the pathway by ¦p-value¦ from corresponding heatmap	HEATrank	rank of the pathway by ¦p-value¦ from corresponding heatmap	HEATrank	rank of the pathway by ¦p-value¦ from corresponding heatmap	HEATrank	rank of the pathway by ¦p-value¦ from corresponding heatmap	HEATrank	rank of the pathway by ¦p-value¦ from corresponding heatmap	HEATrank	rank of the pathway by ¦p-value¦ from corresponding heatmap	HEATrank	rank of the pathway by ¦p-value¦ from corresponding heatmap	HEATrank	rank of the pathway by ¦p-value¦ from corresponding heatmap	HEATrank	rank of the pathway by ¦p-value¦ from corresponding heatmap	HEATrank	rank of the pathway by ¦p-value¦ from corresponding heatmap	HEATrank	rank of the pathway by ¦p-value¦ from corresponding heatmap	HEATrank	rank of the pathway by ¦p-value¦ from corresponding heatmap	HEATrank	rank of the pathway by ¦p-value¦ from corresponding heatmap	HEATrank	rank of the pathway by ¦p-value¦ from corresponding heatmap	HEATrank	rank of the pathway by ¦p-value¦ from corresponding heatmap	HEATrank	rank of the pathway by ¦p-value¦ from corresponding heatmap	HEATrank	rank of the pathway by ¦p-value¦ from corresponding heatmap	HEATrank	rank of the pathway by ¦p-value¦ from corresponding heatmap	HEATrank	rank of the pathway by ¦p-value¦ from corresponding heatmap	HEATrank	rank of the pathway by ¦p-value¦ from corresponding heatmap	HEATrank	rank of the pathway by ¦p-value¦ from corresponding heatmap	HEATrank	rank of the pathway by ¦p-value¦ from corresponding heatmap	HEATrank	rank of the pathway by ¦p-value¦ from corresponding heatmap	HEATrank	rank of the pathway by ¦p-value¦ from corresponding heatmap	HEATrank	rank of the pathway by ¦p-value¦ from corresponding heatmap	HEATrank	rank of the pathway by ¦p-value¦ from corresponding heatmap	HEATrank	rank of the pathway by ¦p-value¦ from corresponding heatmap	HEATrank	rank of the pathway by ¦p-value¦ from corresponding heatmap	HEATrank	rank of the pathway by ¦p-value¦ from corresponding heatmap	HEATrank	rank of the pathway by ¦p-value¦ from corresponding heatmap	HEATrank	rank of the pathway by ¦p-value¦ from corresponding heatmap	HEATrank	rank of the pathway by ¦p-value¦ from corresponding heatmap	HEATrank	rank of the pathway by ¦p-value¦ from corresponding heatmap	HEATrank	rank of the pathway by ¦p-value¦ from corresponding heatmap	HEATrank	rank of the pathway by ¦p-value¦ from corresponding heatmap	HEATrank	rank of the pathway by ¦p-value¦ from corresponding heatmap	HEATrank	rank of the pathway by ¦p-value¦ from corresponding heatmap	HEATrank	rank of the pathway by ¦p-value¦ from corresponding heatmap	HEATrank	rank of the pathway by ¦p-value¦ from corresponding heatmap	HEATrank	rank of the pathway by ¦p-value¦ from corresponding heatmap	HEATrank	rank of the pathway by ¦p-value¦ from corresponding heatmap	HEATrank	rank of the pathway by ¦p-value¦ from corresponding heatmap	HEATrank	rank of the pathway by ¦p-value¦ from corresponding heatmap	HEATrank	rank of the pathway by ¦p-value¦ from corresponding heatmap	HEATrank	rank of the pathway by ¦p-value¦ from corresponding heatmap	HEATrank	rank of the pathway by ¦p-value¦ from corresponding heatmap	HEATrank	rank of the pathway by ¦p-value¦ from corresponding heatmap	HEATrank	rank of the pathway by ¦p-value¦ from corresponding heatmap	HEATrank	rank of the pathway by ¦p-value¦ from corresponding heatmap	HEATrank	rank of the pathway by ¦p-value¦ from corresponding heatmap	HEATrank	rank of the pathway by ¦p-value¦ from corresponding heatmap	HEATrank	rank of the pathway by ¦p-value¦ from corresponding heatmap	HEATrank	rank of the pathway by ¦p-value¦ from corresponding heatmap	HEATrank	rank of the pathway by ¦p-value¦ from corresponding heatmap	HEATrank	rank of the pathway by ¦p-value¦ from corresponding heatmap	HEATrank	rank of the pathway by ¦p-value¦ from corresponding heatmap	HEATrank	rank of the pathway by ¦p-value¦ from corresponding heatmap	HEATrank	rank of the pathway by ¦p-value¦ from corresponding heatmap	HEATrank	rank of the pathway by ¦p-value¦ from corresponding heatmap	HEATrank	rank of the pathway by ¦p-value¦ from corresponding heatmap	HEATrank	rank of the pathway by ¦p-value¦ from corresponding heatmap	HEATrank	rank of the pathway by ¦p-value¦ from corresponding heatmap	HEATrank	rank of the pathway by ¦p-value¦ from corresponding heatmap	HEATrank	rank of the pathway by ¦p-value¦ from corresponding heatmap	HEATrank	rank of the pathway by ¦p-value¦ from corresponding heatmap	HEATrank	rank of the pathway by ¦p-value¦ from corresponding heatmap	HEATrank	rank of the pathway by ¦p-value¦ from corresponding heatmap	HEATrank	rank of the pathway by ¦p-value¦ from corresponding heatmap	HEATrank	rank of the pathway by ¦p-value¦ from corresponding heatmap	HEATrank	rank of the pathway by ¦p-value¦ from corresponding heatmap	HEATrank	rank of the pathway by ¦p-value¦ from corresponding heatmap	HEATrank	rank of the pathway by ¦p-value¦ from corresponding heatmap	HEATrank	rank of the pathway by ¦p-value¦ from corresponding heatmap	HEATrank	rank of the pathway by ¦p-value¦ from corresponding heatmap	HEATrank	rank of the pathway by ¦p-value¦ from corresponding heatmap	HEATrank	rank of the pathway by ¦p-value¦ from corresponding heatmap	HEATrank	rank of the pathway by ¦p-value¦ from corresponding heatmap	HEATrank	rank of the pathway by ¦p-value¦ from corresponding heatmap	HEATrank	rank of the pathway by ¦p-value¦ from corresponding heatmap	HEATrank	rank of the pathway by ¦p-value¦ from corresponding heatmap	HEATrank	rank of the pathway by ¦p-value¦ from corresponding heatmap	HEATrank	rank of the pathway by ¦p-value¦ from corresponding heatmap	HEATrank	rank of the pathway by ¦p-value¦ from corresponding heatmap	HEATrank	rank of the pathway by ¦p-value¦ from corresponding heatmap	HEATrank	rank of the pathway by ¦p-value¦ from corresponding heatmap	HEATrank	rank of the pathway by ¦p-value¦ from corresponding heatmap	HEATrank	rank of the pathway by ¦p-value¦ from corresponding heatmap	HEATrank	rank of the pathway by ¦p-value¦ from corresponding heatmap	HEATrank	rank of the pathway by ¦p-value¦ from corresponding heatmap	HEATrank	rank of the pathway by ¦p-value¦ from corresponding heatmap	HEATrank	rank of the pathway by ¦p-value¦ from corresponding heatmap	HEATrank	rank of the pathway by ¦p-value¦ from corresponding heatmap	HEATrank	rank of the pathway by ¦p-value¦ from corresponding heatmap	HEATrank	rank of the pathway by ¦p-value¦ from corresponding heatmap	HEATrank	rank of the pathway by ¦p-value¦ from corresponding heatmap	HEATrank	rank of the pathway by ¦p-value¦ from corresponding heatmap	HEATrank	rank of the pathway by ¦p-value¦ from corresponding heatmap	HEATrank	rank of the pathway by ¦p-value¦ from corresponding heatmap	HEATrank	rank of the pathway by ¦p-value¦ from corresponding heatmap	HEATrank	rank of the pathway by ¦p-value¦ from corresponding heatmap	HEATrank	rank of the pathway by ¦p-value¦ from corresponding heatmap	HEATrank	rank of the pathway by ¦p-value¦ from corresponding heatmap	HEATrank	rank of the pathway by ¦p-value¦ from corresponding heatmap	HEATrank	rank of the pathway by ¦p-value¦ from corresponding heatmap	HEATrank	rank of the pathway by ¦p-value¦ from corresponding heatmap	HEATrank	rank of the pathway by ¦p-value¦ from corresponding heatmap	HEATrank	rank of the pathway by ¦p-value¦ from corresponding heatmap	HEATrank	rank of the pathway by ¦p-value¦ from corresponding heatmap	HEATrank	rank of the pathway by ¦p-value¦ from corresponding heatmap	HEATrank	rank of the pathway by ¦p-value¦ from corresponding heatmap	HEATrank	rank of the pathway by ¦p-value¦ from corresponding heatmap	HEATrank	rank of the pathway by ¦p-value¦ from corresponding heatmap	HEATrank	rank of the pathway by ¦p-value¦ from corresponding heatmap	HEATrank	rank of the pathway by ¦p-value¦ from corresponding heatmap	HEATrank	rank of the pathway by ¦p-value¦ from corresponding heatmap	HEATrank	rank of the pathway by ¦p-value¦ from corresponding heatmap	HEATrank	rank of the pathway by ¦p-value¦ from corresponding heatmap	HEATrank	rank of the pathway by ¦p-value¦ from corresponding heatmap	HEATrank	rank of the pathway by ¦p-value¦ from corresponding heatmap	HEATrank	rank of the pathway by ¦p-value¦ from corresponding heatmap	HEATrank	rank of the pathway by ¦p-value¦ from corresponding heatmap	HEATrank	rank of the pathway by ¦p-value¦ from corresponding heatmap	HEATrank	rank of the pathway by ¦p-value¦ from corresponding heatmap	HEATrank	rank of the pathway by ¦p-value¦ from corresponding heatmap	HEATrank	rank of the pathway by ¦p-value¦ from corresponding heatmap	HEATrank	rank of the pathway by ¦p-value¦ from corresponding heatmap	HEATrank	rank of the pathway by ¦p-value¦ from corresponding heatmap	HEATrank	rank of the pathway by ¦p-value¦ from corresponding heatmap	HEATrank	rank of the pathway by ¦p-value¦ from corresponding heatmap	HEATrank	rank of the pathway by ¦p-value¦ from corresponding heatmap	HEATrank	rank of the pathway by ¦p-value¦ from corresponding heatmap	HEATrank	rank of the pathway by ¦p-value¦ from corresponding heatmap	HEATrank	rank of the pathway by ¦p-value¦ from corresponding heatmap	HEATrank	rank of the pathway by ¦p-value¦ from corresponding heatmap	HEATrank	rank of the pathway by ¦p-value¦ from corresponding heatmap	HEATrank	rank of the pathway by ¦p-value¦ from corresponding heatmap	HEATrank	rank of the pathway by ¦p-value¦ from corresponding heatmap	HEATrank	rank of the pathway by ¦p-value¦ from corresponding heatmap	HEATrank	rank of the pathway by ¦p-value¦ from corresponding heatmap	HEATrank	rank of the pathway by ¦p-value¦ from corresponding heatmap	HEATrank	rank of the pathway by ¦p-value¦ from corresponding heatmap	HEATrank	rank of the pathway by ¦p-value¦ from corresponding heatmap	HEATrank	rank of the pathway by ¦p-value¦ from corresponding heatmap	HEATrank	rank of the pathway by ¦p-value¦ from corresponding heatmap	HEATrank	rank of the pathway by ¦p-value¦ from corresponding heatmap	HEATrank	rank of the pathway by ¦p-value¦ from corresponding heatmap	HEATrank	rank of the pathway by ¦p-value¦ from corresponding heatmap	HEATrank	rank of the pathway by ¦p-value¦ from corresponding heatmap	HEATrank	rank of the pathway by ¦p-value¦ from corresponding heatmap	HEATrank	rank of the pathway by ¦p-value¦ from corresponding heatmap	HEATrank	rank of the pathway by ¦p-value¦ from corresponding heatmap	HEATrank	rank of the pathway by ¦p-value¦ from corresponding heatmap	HEATrank	rank of the pathway by ¦p-value¦ from corresponding heatmap	HEATrank	rank of the pathway by ¦p-value¦ from corresponding heatmap	HEATrank	rank of the pathway by ¦p-value¦ from corresponding heatmap	HEATrank	rank of the pathway by ¦p-value¦ from corresponding heatmap	HEATrank	rank of the pathway by ¦p-value¦ from corresponding heatmap	HEATrank	rank of the pathway by ¦p-value¦ from corresponding heatmap	HEATrank	rank of the pathway by ¦p-value¦ from corresponding heatmap	HEATrank	rank of the pathway by ¦p-value¦ from corresponding heatmap	HEATrank	rank of the pathway by ¦p-value¦ from corresponding heatmap	HEATrank	rank of the pathway by ¦p-value¦ from corresponding heatmap	HEATrank	rank of the pathway by ¦p-value¦ from corresponding heatmap	HEATrank	rank of the pathway by ¦p-value¦ from corresponding heatmap	HEATrank	rank of the pathway by ¦p-value¦ from corresponding heatmap	HEATrank	rank of the pathway by ¦p-value¦ from corresponding heatmap	HEATrank	rank of the pathway by ¦p-value¦ from corresponding heatmap	HEATrank	rank of the pathway by ¦p-value¦ from corresponding heatmap	HEATrank	rank of the pathway by ¦p-value¦ from corresponding heatmap	HEATrank	rank of the pathway by ¦p-value¦ from corresponding heatmap	HEATrank	rank of the pathway by ¦p-value¦ from corresponding heatmap	HEATrank	rank of the pathway by ¦p-value¦ from corresponding heatmap	HEATrank	rank of the pathway by ¦p-value¦ from corresponding heatmap	HEATrank	rank of the pathway by ¦p-value¦ from corresponding heatmap	HEATrank	rank of the pathway by ¦p-value¦ from corresponding heatmap	HEATrank	rank of the pathway by ¦p-value¦ from corresponding heatmap	HEATrank	rank of the pathway by ¦p-value¦ from corresponding heatmap	HEATrank	rank of the pathway by ¦p-value¦ from corresponding heatmap	HEATrank	rank of the pathway by ¦p-value¦ from corresponding heatmap	HEATrank	rank of the pathway by ¦p-value¦ from corresponding heatmap	HEATrank	rank of the pathway by ¦p-value¦ from corresponding heatmap	HEATrank	rank of the pathway by ¦p-value¦ from corresponding heatmap	HEATrank	rank of the pathway by ¦p-value¦ from corresponding heatmap	HEATrank	rank of the pathway by ¦p-value¦ from corresponding heatmap	HEATrank	rank of the pathway by ¦p-value¦ from corresponding heatmap	HEATrank	rank of the pathway by ¦p-value¦ from corresponding heatmap	HEATrank	rank of the pathway by ¦p-value¦ from corresponding heatmap	HEATrank	rank of the pathway by ¦p-value¦ from corresponding heatmap	HEATrank	rank of the pathway by ¦p-value¦ from corresponding heatmap	HEATrank	rank of the pathway by ¦p-value¦ from corresponding heatmap	HEATrank	rank of the pathway by ¦p-value¦ from corresponding heatmap	HEATrank	rank of the pathway by ¦p-value¦ from corresponding heatmap	HEATrank	rank of the pathway by ¦p-value¦ from corresponding heatmap	HEATrank	rank of the pathway by ¦p-value¦ from corresponding heatmap	HEATrank	rank of the pathway by ¦p-value¦ from corresponding heatmap	HEATrank	rank of the pathway by ¦p-value¦ from corresponding heatmap	HEATrank	rank of the pathway by ¦p-value¦ from corresponding heatmap	HEATrank	rank of the pathway by ¦p-value¦ from corresponding heatmap	HEATrank	rank of the pathway by ¦p-value¦ from corresponding heatmap	HEATrank	rank of the pathway by ¦p-value¦ from corresponding heatmap	HEATrank	rank of the pathway by ¦p-value¦ from corresponding heatmap	HEATrank	rank of the pathway by ¦p-value¦ from corresponding heatmap	HEATrank	rank of the pathway by ¦p-value¦ from corresponding heatmap	HEATrank	rank of the pathway by ¦p-value¦ from corresponding heatmap	HEATrank	rank of the pathway by ¦p-value¦ from corresponding heatmap	HEATrank	rank of the pathway by ¦p-value¦ from corresponding heatmap	HEATrank	rank of the pathway by ¦p-value¦ from corresponding heatmap	HEATrank	rank of the pathway by ¦p-value¦ from corresponding heatmap	HEATrank	rank of the pathway by ¦p-value¦ from corresponding heatmap	HEATrank	rank of the pathway by ¦p-value¦ from corresponding heatmap	HEATrank	rank of the pathway by ¦p-value¦ from corresponding heatmap	HEATrank	rank of the pathway by ¦p-value¦ from corresponding heatmap	HEATrank	rank of the pathway by ¦p-value¦ from corresponding heatmap	HEATrank	rank of the pathway by ¦p-value¦ from corresponding heatmap	HEATrank	rank of the pathway by ¦p-value¦ from corresponding heatmap	HEATrank	rank of the pathway by ¦p-value¦ from corresponding heatmap	HEATrank	rank of the pathway by ¦p-value¦ from corresponding heatmap	HEATrank	rank of the pathway by ¦p-value¦ from corresponding heatmap	HEATrank	rank of the pathway by ¦p-value¦ from corresponding heatmap	HEATrank	rank of the pathway by ¦p-value¦ from corresponding heatmap	HEATrank	rank of the pathway by ¦p-value¦ from corresponding heatmap	HEATrank	rank of the pathway by ¦p-value¦ from corresponding heatmap	HEATrank	rank of the pathway by ¦p-value¦ from corresponding heatmap	HEATrank	rank of the pathway by ¦p-value¦ from corresponding heatmap	HEATrank	rank of the pathway by ¦p-value¦ from corresponding heatmap	HEATrank	rank of the pathway by ¦p-value¦ from corresponding heatmap	HEATrank	rank of the pathway by ¦p-value¦ from corresponding heatmap	HEATrank	rank of the pathway by ¦p-value¦ from corresponding heatmap	HEATrank	rank of the pathway by ¦p-value¦ from corresponding heatmap	HEATrank	rank of the pathway by ¦p-value¦ from corresponding heatmap	HEATrank	rank of the pathway by ¦p-value¦ from corresponding heatmap	HEATrank	rank of the pathway by ¦p-value¦ from corresponding heatmap	HEATrank	rank of the pathway by ¦p-value¦ from corresponding heatmap	HEATrank	rank of the pathway by ¦p-value¦ from corresponding heatmap	HEATrank	rank of the pathway by ¦p-value¦ from corresponding heatmap	HEATrank	rank of the pathway by ¦p-value¦ from corresponding heatmap	HEATrank	rank of the pathway by ¦p-value¦ from corresponding heatmap	HEATrank	rank of the pathway by ¦p-value¦ from corresponding heatmap	HEATrank	rank of the pathway by ¦p-value¦ from corresponding heatmap	HEATrank	rank of the pathway by ¦p-value¦ from corresponding heatmap	HEATrank	rank of the pathway by ¦p-value¦ from corresponding heatmap	HEATrank	rank of the pathway by ¦p-value¦ from corresponding heatmap	HEATrank	rank of the pathway by ¦p-value¦ from corresponding heatmap	HEATrank	rank of the pathway by ¦p-value¦ from corresponding heatmap	HEATrank	rank of the pathway by ¦p-value¦ from corresponding heatmap	HEATrank	rank of the pathway by ¦p-value¦ from corresponding heatmap	HEATrank	rank of the pathway by ¦p-value¦ from corresponding heatmap	HEATrank	rank of the pathway by ¦p-value¦ from corresponding heatmap	HEATrank	rank of the pathway by ¦p-value¦ from corresponding heatmap	HEATrank	rank of the pathway by ¦p-value¦ from corresponding heatmap	HEATrank	rank of the pathway by ¦p-value¦ from corresponding heatmap	HEATrank	rank of the pathway by ¦p-value¦ from corresponding heatmap	HEATrank	rank of the pathway by ¦p-value¦ from corresponding heatmap	HEATrank	rank of the pathway by ¦p-value¦ from corresponding heatmap	HEATrank	rank of the pathway by ¦p-value¦ from corresponding heatmap	HEATrank	rank of the pathway by ¦p-value¦ from corresponding heatmap	HEATrank	rank of the pathway by ¦p-value¦ from corresponding heatmap	HEATrank	rank of the pathway by ¦p-value¦ from corresponding heatmap	HEATrank	rank of the pathway by ¦p-value¦ from corresponding heatmap	HEATrank	rank of the pathway by ¦p-value¦ from corresponding heatmap	HEATrank	rank of the pathway by ¦p-value¦ from corresponding heatmap	HEATrank	rank of the pathway by ¦p-value¦ from corresponding heatmap	HEATrank	rank of the pathway by ¦p-value¦ from corresponding heatmap	HEATrank	rank of the pathway by ¦p-value¦ from corresponding heatmap	HEATrank	rank of the pathway by ¦p-value¦ from corresponding heatmap	HEATrank	rank of the pathway by ¦p-value¦ from corresponding heatmap	HEATrank	rank of the pathway by ¦p-value¦ from corresponding heatmap	HEATrank	rank of the pathway by ¦p-value¦ from corresponding heatmap	HEATrank	rank of the pathway by ¦p-value¦ from corresponding heatmap	HEATrank	rank of the pathway by ¦p-value¦ from corresponding heatmap	HEATrank	rank of the pathway by ¦p-value¦ from corresponding heatmap	HEATrank	rank of the pathway by ¦p-value¦ from corresponding heatmap	HEATrank	rank of the pathway by ¦p-value¦ from corresponding heatmap	HEATrank	rank of the pathway by ¦p-value¦ from corresponding heatmap	HEATrank	rank of the pathway by ¦p-value¦ from corresponding heatmap	HEATrank	rank of the pathway by ¦p-value¦ from corresponding heatmap	HEATrank	rank of the pathway by ¦p-value¦ from corresponding heatmap	HEATrank	rank of the pathway by ¦p-value¦ from corresponding heatmap	HEATrank	rank of the pathway by ¦p-value¦ from corresponding heatmap	HEATrank	rank of the pathway by ¦p-value¦ from corresponding heatmap	HEATrank	rank of the pathway by ¦p-value¦ from corresponding heatmap	HEATrank	rank of the pathway by ¦p-value¦ from corresponding heatmap	HEATrank	rank of the pathway by ¦p-value¦ from corresponding heatmap	HEATrank	rank of the pathway by ¦p-value¦ from corresponding heatmap	HEATrank	rank of the pathway by ¦p-value¦ from corresponding heatmap	HEATrank	rank of the pathway by ¦p-value¦ from corresponding heatmap	HEATrank	rank of the pathway by ¦p-value¦ from corresponding heatmap	HEATrank	rank of the pathway by ¦p-value¦ from corresponding heatmap	HEATrank	rank of the pathway by ¦p-value¦ from corresponding heatmap	HEATrank	rank of the pathway by ¦p-value¦ from corresponding heatmap	HEATrank	rank of the pathway by ¦p-value¦ from corresponding heatmap	HEATrank	rank of the pathway by ¦p-value¦ from corresponding heatmap	HEATrank	rank of the pathway by ¦p-value¦ from corresponding heatmap	HEATrank	rank of the pathway by ¦p-value¦ from corresponding heatmap	HEATrank	rank of the pathway by ¦p-value¦ from corresponding heatmap	HEATrank	rank of the pathway by ¦p-value¦ from corresponding heatmap	HEATrank	rank of the pathway by ¦p-value¦ from corresponding heatmap	HEATrank	rank of the pathway by ¦p-value¦ from corresponding heatmap	HEATrank	rank of the pathway by ¦p-value¦ from corresponding heatmap	HEATrank	rank of the pathway by ¦p-value¦ from corresponding heatmap	HEATrank	rank of the pathway by ¦p-value¦ from corresponding heatmap	HEATrank	rank of the pathway by ¦p-value¦ from corresponding heatmap	HEATrank	rank of the pathway by ¦p-value¦ from corresponding heatmap	HEATrank	rank of the pathway by ¦p-value¦ from corresponding heatmap	HEATrank	rank of the pathway by ¦p-value¦ from corresponding heatmap	HEATrank	rank of the pathway by ¦p-value¦ from corresponding heatmap	HEATrank	rank of the pathway by ¦p-value¦ from corresponding heatmap	HEATrank	rank of the pathway by ¦p-value¦ from corresponding heatmap	HEATrank	rank of the pathway by ¦p-value¦ from corresponding heatmap	HEATrank	rank of the pathway by ¦p-value¦ from corresponding heatmap	HEATrank	rank of the pathway by ¦p-value¦ from corresponding heatmap	HEATrank	rank of the pathway by ¦p-value¦ from corresponding heatmap	HEATrank	rank of the pathway by ¦p-value¦ from corresponding heatmap	HEATrank	rank of the pathway by ¦p-value¦ from corresponding heatmap	HEATrank	rank of the pathway by ¦p-value¦ from corresponding heatmap	HEATrank	rank of the pathway by ¦p-value¦ from corresponding heatmap	HEATrank	rank of the pathway by ¦p-value¦ from corresponding heatmap	HEATrank	rank of the pathway by ¦p-value¦ from corresponding heatmap	HEATrank	rank of the pathway by ¦p-value¦ from corresponding heatmap	HEATrank	rank of the pathway by ¦p-value¦ from corresponding heatmap	HEATrank	rank of the pathway by ¦p-value¦ from corresponding heatmap	HEATrank	rank of the pathway by ¦p-value¦ from corresponding heatmap	HEATrank	rank of the pathway by ¦p-value¦ from corresponding heatmap	HEATrank	rank of the pathway by ¦p-value¦ from corresponding heatmap	HEATrank	rank of the pathway by ¦p-value¦ from corresponding heatmap	HEATrank	rank of the pathway by ¦p-value¦ from corresponding heatmap	HEATrank	rank of the pathway by ¦p-value¦ from corresponding heatmap	HEATrank	rank of the pathway by ¦p-value¦ from corresponding heatmap	HEATrank	rank of the pathway by ¦p-value¦ from corresponding heatmap	HEATrank	rank of the pathway by ¦p-value¦ from corresponding heatmap	HEATrank	rank of the pathway by ¦p-value¦ from corresponding heatmap	HEATrank	rank of the pathway by ¦p-value¦ from corresponding heatmap	HEATrank	rank of the pathway by ¦p-value¦ from corresponding heatmap	HEATrank	rank of the pathway by ¦p-value¦ from corresponding heatmap	HEATrank	rank of the pathway by ¦p-value¦ from corresponding heatmap	HEATrank	rank of the pathway by ¦p-value¦ from corresponding heatmap	HEATrank	rank of the pathway by ¦p-value¦ from corresponding heatmap	HEATrank	rank of the pathway by ¦p-value¦ from corresponding heatmap	HEATrank	rank of the pathway by ¦p-value¦ from corresponding heatmap	HEATrank	rank of the pathway by ¦p-value¦ from corresponding heatmap	HEATrank	rank of the pathway by ¦p-value¦ from corresponding heatmap	HEATrank	rank of the pathway by ¦p-value¦ from corresponding heatmap	HEATrank	rank of the pathway by ¦p-value¦ from corresponding heatmap	HEATrank	rank of the pathway by ¦p-value¦ from corresponding heatmap	HEATrank	rank of the pathway by ¦p-value¦ from corresponding heatmap	HEATrank	rank of the pathway by ¦p-value¦ from corresponding heatmap	HEATrank	rank of the pathway by ¦p-value¦ from corresponding heatmap	HEATrank	rank of the pathway by ¦p-value¦ from corresponding heatmap	HEATrank	rank of the pathway by ¦p-value¦ from corresponding heatmap	HEATrank	rank of the pathway by ¦p-value¦ from corresponding heatmap	HEATrank	rank of the pathway by ¦p-value¦ from corresponding heatmap	HEATrank	rank of the pathway by ¦p-value¦ from corresponding heatmap	HEATrank	rank of the pathway by ¦p-value¦ from corresponding heatmap	HEATrank	rank of the pathway by ¦p-value¦ from corresponding heatmap	HEATrank	rank of the pathway by ¦p-value¦ from corresponding heatmap	HEATrank	rank of the pathway by ¦p-value¦ from corresponding heatmap	HEATrank	rank of the pathway by ¦p-value¦ from corresponding heatmap	HEATrank	rank of the pathway by ¦p-value¦ from corresponding heatmap	HEATrank	rank of the pathway by ¦p-value¦ from corresponding heatmap	HEATrank	rank of the pathway by ¦p-value¦ from corresponding heatmap	HEATrank	rank of the pathway by ¦p-value¦ from corresponding heatmap	HEATrank	rank of the pathway by ¦p-value¦ from corresponding heatmap	HEATrank	rank of the pathway by ¦p-value¦ from corresponding heatmap	HEATrank	rank of the pathway by ¦p-value¦ from corresponding heatmap	HEATrank	rank of the pathway by ¦p-value¦ from corresponding heatmap	HEATrank	rank of the pathway by ¦p-value¦ from corresponding heatmap	HEATrank	rank of the pathway by ¦p-value¦ from corresponding heatmap	HEATrank	rank of the pathway by ¦p-value¦ from corresponding heatmap	HEATrank	rank of the pathway by ¦p-value¦ from corresponding heatmap	HEATrank	rank of the pathway by ¦p-value¦ from corresponding heatmap	HEATrank	rank of the pathway by ¦p-value¦ from corresponding heatmap	HEATrank	rank of the pathway by ¦p-value¦ from corresponding heatmap	HEATrank	rank of the pathway by ¦p-value¦ from corresponding heatmap	HEATrank	rank of the pathway by ¦p-value¦ from corresponding heatmap	HEATrank	rank of the pathway by ¦p-value¦ from corresponding heatmap	HEATrank	rank of the pathway by ¦p-value¦ from corresponding heatmap	HEATrank	rank of the pathway by ¦p-value¦ from corresponding heatmap	HEATrank	rank of the pathway by ¦p-value¦ from corresponding heatmap	HEATrank	rank of the pathway by ¦p-value¦ from corresponding heatmap	HEATrank	rank of the pathway by ¦p-value¦ from corresponding heatmap	HEATrank	rank of the pathway by ¦p-value¦ from corresponding heatmap	HEATrank	rank of the pathway by ¦p-value¦ from corresponding heatmap	HEATrank	rank of the pathway by ¦p-value¦ from corresponding heatmap	HEATrank	rank of the pathway by ¦p-value¦ from corresponding heatmap	HEATrank	rank of the pathway by ¦p-value¦ from corresponding heatmap	HEATrank	rank of the pathway by ¦p-value¦ from corresponding heatmap	HEATrank	rank of the pathway by ¦p-value¦ from corresponding heatmap	HEATrank	rank of the pathway by ¦p-value¦ from corresponding heatmap	HEATrank	rank of the pathway by ¦p-value¦ from corresponding heatmap	HEATrank	rank of the pathway by ¦p-value¦ from corresponding heatmap	HEATrank	rank of the pathway by ¦p-value¦ from corresponding heatmap	HEATrank	rank of the pathway by ¦p-value¦ from corresponding heatmap	HEATrank	rank of the pathway by ¦p-value¦ from corresponding heatmap	HEATrank	rank of the pathway by ¦p-value¦ from corresponding heatmap	HEATrank	rank of the pathway by ¦p-value¦ from corresponding heatmap	HEATrank	rank of the pathway by ¦p-value¦ from corresponding heatmap	HEATrank	rank of the pathway by ¦p-value¦ from corresponding heatmap	HEATrank	rank of the pathway by ¦p-value¦ from corresponding heatmap	HEATrank	rank of the pathway by ¦p-value¦ from corresponding heatmap	HEATrank	rank of the pathway by ¦p-value¦ from corresponding heatmap	HEATrank	rank of the pathway by ¦p-value¦ from corresponding heatmap	HEATrank	rank of the pathway by ¦p-value¦ from corresponding heatmap	HEATrank	rank of the pathway by ¦p-value¦ from corresponding heatmap	HEATrank	rank of the pathway by ¦p-value¦ from corresponding heatmap	HEATrank	rank of the pathway by ¦p-value¦ from corresponding heatmap	HEATrank	rank of the pathway by ¦p-value¦ from corresponding heatmap	HEATrank	rank of the pathway by ¦p-value¦ from corresponding heatmap	HEATrank	rank of the pathway by ¦p-value¦ from corresponding heatmap	HEATrank	rank of the pathway by ¦p-value¦ from corresponding heatmap	HEATrank	rank of the pathway by ¦p-value¦ from corresponding heatmap	HEATrank	rank of the pathway by ¦p-value¦ from corresponding heatmap	HEATrank	rank of the pathway by ¦p-value¦ from corresponding heatmap	HEATrank	rank of the pathway by ¦p-value¦ from corresponding heatmap	HEATrank	rank of the pathway by ¦p-value¦ from corresponding heatmap	HEATrank	rank of the pathway by ¦p-value¦ from corresponding heatmap	HEATrank	rank of the pathway by ¦p-value¦ from corresponding heatmap	HEATrank	rank of the pathway by ¦p-value¦ from corresponding heatmap	HEATrank	rank of the pathway by ¦p-value¦ from corresponding heatmap	HEATrank	rank of the pathway by ¦p-value¦ from corresponding heatmap	HEATrank	rank of the pathway by ¦p-value¦ from corresponding heatmap	HEATrank	rank of the pathway by ¦p-value¦ from corresponding heatmap	HEATrank	rank of the pathway by ¦p-value¦ from corresponding heatmap	HEATrank	rank of the pathway by ¦p-value¦ from corresponding heatmap	HEATrank	rank of the pathway by ¦p-value¦ from corresponding heatmap	HEATrank	rank of the pathway by ¦p-value¦ from corresponding heatmap	HEATrank	rank of the pathway by ¦p-value¦ from corresponding heatmap	HEATrank	rank of the pathway by ¦p-value¦ from corresponding heatmap	HEATrank	rank of the pathway by ¦p-value¦ from corresponding heatmap	HEATrank	rank of the pathway by ¦p-value¦ from corresponding heatmap	HEATrank	rank of the pathway by ¦p-value¦ from corresponding heatmap	HEATrank	rank of the pathway by ¦p-value¦ from corresponding heatmap	HEATrank	rank of the pathway by ¦p-value¦ from corresponding heatmap	HEATrank	rank of the pathway by ¦p-value¦ from corresponding heatmap	HEATrank	rank of the pathway by ¦p-value¦ from corresponding heatmap	HEATrank	rank of the pathway by ¦p-value¦ from corresponding heatmap	HEATrank	rank of the pathway by ¦p-value¦ from corresponding heatmap	HEATrank	rank of the pathway by ¦p-value¦ from corresponding heatmap	HEATrank	rank of the pathway by ¦p-value¦ from corresponding heatmap	HEATrank	rank of the pathway by ¦p-value¦ from corresponding heatmap	HEATrank	rank of the pathway by ¦p-value¦ from corresponding heatmap	HEATrank	rank of the pathway by ¦p-value¦ from corresponding heatmap	HEATrank	rank of the pathway by ¦p-value¦ from corresponding heatmap	HEATrank	rank of the pathway by ¦p-value¦ from corresponding heatmap	HEATrank	rank of the pathway by ¦p-value¦ from corresponding heatmap	HEATrank	rank of the pathway by ¦p-value¦ from corresponding heatmap	HEATrank	rank of the pathway by ¦p-value¦ from corresponding heatmap	HEATrank	rank of the pathway by ¦p-value¦ from corresponding heatmap	HEATrank	rank of the pathway by ¦p-value¦ from corresponding heatmap	HEATrank	rank of the pathway by ¦p-value¦ from corresponding heatmap	HEATrank	rank of the pathway by ¦p-value¦ from corresponding heatmap	HEATrank	rank of the pathway by ¦p-value¦ from corresponding heatmap	HEATrank	rank of the pathway by ¦p-value¦ from corresponding heatmap	HEATrank	rank of the pathway by ¦p-value¦ from corresponding heatmap	HEATrank	rank of the pathway by ¦p-value¦ from corresponding heatmap	HEATrank	rank of the pathway by ¦p-value¦ from corresponding heatmap	HEATrank	rank of the pathway by ¦p-value¦ from corresponding heatmap	HEATrank	rank of the pathway by ¦p-value¦ from corresponding heatmap	HEATrank	rank of the pathway by ¦p-value¦ from corresponding heatmap	HEATrank	rank of the pathway by ¦p-value¦ from corresponding heatmap	HEATrank	rank of the pathway by ¦p-value¦ from corresponding heatmap	HEATrank	rank of the pathway by ¦p-value¦ from corresponding heatmap	HEATrank	rank of the pathway by ¦p-value¦ from corresponding heatmap	HEATrank	rank of the pathway by ¦p-value¦ from corresponding heatmap	HEATrank	rank of the pathway by ¦p-value¦ from corresponding heatmap	HEATrank	rank of the pathway by ¦p-value¦ from corresponding heatmap	HEATrank	rank of the pathway by ¦p-value¦ from corresponding heatmap	HEATrank	rank of the pathway by ¦p-value¦ from corresponding heatmap	HEATrank	rank of the pathway by ¦p-value¦ from corresponding heatmap	HEATrank	rank of the pathway by ¦p-value¦ from corresponding heatmap	HEATrank	rank of the pathway by ¦p-value¦ from corresponding heatmap	HEATrank	rank of the pathway by ¦p-value¦ from corresponding heatmap	HEATrank	rank of the pathway by ¦p-value¦ from corresponding heatmap	HEATrank	rank of the pathway by ¦p-value¦ from corresponding heatmap	HEATrank	rank of the pathway by ¦p-value¦ from corresponding heatmap	HEATrank	rank of the pathway by ¦p-value¦ from corresponding heatmap	HEATrank	rank of the pathway by ¦p-value¦ from corresponding heatmap	HEATrank	rank of the pathway by ¦p-value¦ from corresponding heatmap	HEATrank	rank of the pathway by ¦p-value¦ from corresponding heatmap	HEATrank	rank of the pathway by ¦p-value¦ from corresponding heatmap	HEATrank	rank of the pathway by ¦p-value¦ from corresponding heatmap	HEATrank	rank of the pathway by ¦p-value¦ from corresponding heatmap	HEATrank	rank of the pathway by ¦p-value¦ from corresponding heatmap	HEATrank	rank of the pathway by ¦p-value¦ from corresponding heatmap	HEATrank	rank of the pathway by ¦p-value¦ from corresponding heatmap	HEATrank	rank of the pathway by ¦p-value¦ from corresponding heatmap	HEATrank	rank of the pathway by ¦p-value¦ from corresponding heatmap	HEATrank	rank of the pathway by ¦p-value¦ from corresponding heatmap	HEATrank	rank of the pathway by ¦p-value¦ from corresponding heatmap	HEATrank	rank of the pathway by ¦p-value¦ from corresponding heatmap	HEATrank	rank of the pathway by ¦p-value¦ from corresponding heatmap	HEATrank	rank of the pathway by ¦p-value¦ from corresponding heatmap	HEATrank	rank of the pathway by ¦p-value¦ from corresponding heatmap	HEATrank	rank of the pathway by ¦p-value¦ from corresponding heatmap	HEATrank	rank of the pathway by ¦p-value¦ from corresponding heatmap	HEATrank	rank of the pathway by ¦p-value¦ from corresponding heatmap	HEATrank	rank of the pathway by ¦p-value¦ from corresponding heatmap	HEATrank	rank of the pathway by ¦p-value¦ from corresponding heatmap	HEATrank	rank of the pathway by ¦p-value¦ from corresponding heatmap	HEATrank	rank of the pathway by ¦p-value¦ from corresponding heatmap	HEATrank	rank of the pathway by ¦p-value¦ from corresponding heatmap	HEATrank	rank of the pathway by ¦p-value¦ from corresponding heatmap	HEATrank	rank of the pathway by ¦p-value¦ from corresponding heatmap	HEATrank	rank of the pathway by ¦p-value¦ from corresponding heatmap	HEATrank	rank of the pathway by ¦p-value¦ from corresponding heatmap	HEATrank	rank of the pathway by ¦p-value¦ from corresponding heatmap	HEATrank	rank of the pathway by ¦p-value¦ from corresponding heatmap	HEATrank	rank of the pathway by ¦p-value¦ from corresponding heatmap	HEATrank	rank of the pathway by ¦p-value¦ from corresponding heatmap	HEATrank	rank of the pathway by ¦p-value¦ from corresponding heatmap	HEATrank	rank of the pathway by ¦p-value¦ from corresponding heatmap	HEATrank	rank of the pathway by ¦p-value¦ from corresponding heatmap	HEATrank	rank of the pathway by ¦p-value¦ from corresponding heatmap	HEATrank	rank of the pathway by ¦p-value¦ from corresponding heatmap	HEATrank	rank of the pathway by ¦p-value¦ from corresponding heatmap	HEATrank	rank of the pathway by ¦p-value¦ from corresponding heatmap	HEATrank	rank of the pathway by ¦p-value¦ from corresponding heatmap	HEATrank	rank of the pathway by ¦p-value¦ from corresponding heatmap	HEATrank	rank of the pathway by ¦p-value¦ from corresponding heatmap	HEATrank	rank of the pathway by ¦p-value¦ from corresponding heatmap	HEATrank	rank of the pathway by ¦p-value¦ from corresponding heatmap	HEATrank	rank of the pathway by ¦p-value¦ from corresponding heatmap	HEATrank	rank of the pathway by ¦p-value¦ from corresponding heatmap	HEATrank	rank of the pathway by ¦p-value¦ from corresponding heatmap	HEATrank	rank of the pathway by ¦p-value¦ from corresponding heatmap	HEATrank	rank of the pathway by ¦p-value¦ from corresponding heatmap	HEATrank	rank of the pathway by ¦p-value¦ from corresponding heatmap	HEATrank	rank of the pathway by ¦p-value¦ from corresponding heatmap	HEATrank	rank of the pathway by ¦p-value¦ from corresponding heatmap	HEATrank	rank of the pathway by ¦p-value¦ from corresponding heatmap	HEATrank	rank of the pathway by ¦p-value¦ from corresponding heatmap	HEATrank	rank of the pathway by ¦p-value¦ from corresponding heatmap	HEATrank	rank of the pathway by ¦p-value¦ from corresponding heatmap	HEATrank	rank of the pathway by ¦p-value¦ from corresponding heatmap	HEATrank	rank of the pathway by ¦p-value¦ from corresponding heatmap	HEATrank	rank of the pathway by ¦p-value¦ from corresponding heatmap	HEATrank	rank of the pathway by ¦p-value¦ from corresponding heatmap	HEATrank	rank of the pathway by ¦p-value¦ from corresponding heatmap	HEATrank	rank of the pathway by ¦p-value¦ from corresponding heatmap	HEATrank	rank of the pathway by ¦p-value¦ from corresponding heatmap	HEATrank	rank of the pathway by ¦p-value¦ from corresponding heatmap	HEATrank	rank of the pathway by ¦p-value¦ from corresponding heatmap	HEATrank	rank of the pathway by ¦p-value¦ from corresponding heatmap	HEATrank	rank of the pathway by ¦p-value¦ from corresponding heatmap	HEATrank	rank of the pathway by ¦p-value¦ from corresponding heatmap	HEATrank	rank of the pathway by ¦p-value¦ from corresponding heatmap	HEATrank	rank of the pathway by ¦p-value¦ from corresponding heatmap	HEATrank	rank of the pathway by ¦p-value¦ from corresponding heatmap	HEATrank	rank of the pathway by ¦p-value¦ from corresponding heatmap	HEATrank	rank of the pathway by ¦p-value¦ from corresponding heatmap	HEATrank	rank of the pathway by ¦p-value¦ from corresponding heatmap	HEATrank	rank of the pathway by ¦p-value¦ from corresponding heatmap	HEATrank	rank of the pathway by ¦p-value¦ from corresponding heatmap	HEATrank	rank of the pathway by ¦p-value¦ from corresponding heatmap	HEATrank	rank of the pathway by ¦p-value¦ from corresponding heatmap	HEATrank	rank of the pathway by ¦p-value¦ from corresponding heatmap	HEATrank	rank of the pathway by ¦p-value¦ from corresponding heatmap	HEATrank	rank of the pathway by ¦p-value¦ from corresponding heatmap	HEATrank	rank of the pathway by ¦p-value¦ from corresponding heatmap	HEATrank	rank of the pathway by ¦p-value¦ from corresponding heatmap	HEATrank	rank of the pathway by ¦p-value¦ from corresponding heatmap	HEATrank	rank of the pathway by ¦p-value¦ from corresponding heatmap	HEATrank	rank of the pathway by ¦p-value¦ from corresponding heatmap	HEATrank	rank of the pathway by ¦p-value¦ from corresponding heatmap	HEATrank	rank of the pathway by ¦p-value¦ from corresponding heatmap	HEATrank	rank of the pathway by ¦p-value¦ from corresponding heatmap	HEATrank	rank of the pathway by ¦p-value¦ from corresponding heatmap	HEATrank	rank of the pathway by ¦p-value¦ from corresponding heatmap	HEATrank	rank of the pathway by ¦p-value¦ from corresponding heatmap	HEATrank	rank of the pathway by ¦p-value¦ from corresponding heatmap	HEATrank	rank of the pathway by ¦p-value¦ from corresponding heatmap	HEATrank	rank of the pathway by ¦p-value¦ from corresponding heatmap	HEATrank	rank of the pathway by ¦p-value¦ from corresponding heatmap	HEATrank	rank of the pathway by ¦p-value¦ from corresponding heatmap	HEATrank	rank of the pathway by ¦p-value¦ from corresponding heatmap	HEATrank	rank of the pathway by ¦p-value¦ from corresponding heatmap	HEATrank	rank of the pathway by ¦p-value¦ from corresponding heatmap	HEATrank	rank of the pathway by ¦p-value¦ from corresponding heatmap	HEATrank	rank of the pathway by ¦p-value¦ from corresponding heatmap	HEATrank	rank of the pathway by ¦p-value¦ from corresponding heatmap	HEATrank	rank of the pathway by ¦p-value¦ from corresponding heatmap	HEATrank	rank of the pathway by ¦p-value¦ from corresponding heatmap	HEATrank	rank of the pathway by ¦p-value¦ from corresponding heatmap	HEATrank	rank of the pathway by ¦p-value¦ from corresponding heatmap	HEATrank	rank of the pathway by ¦p-value¦ from corresponding heatmap	HEATrank	rank of the pathway by ¦p-value¦ from corresponding heatmap	HEATrank	rank of the pathway by ¦p-value¦ from corresponding heatmap	HEATrank	rank of the pathway by ¦p-value¦ from corresponding heatmap	HEATrank	rank of the pathway by ¦p-value¦ from corresponding heatmap	HEATrank	rank of the pathway by ¦p-value¦ from corresponding heatmap	HEATrank	rank of the pathway by ¦p-value¦ from corresponding heatmap	HEATrank	rank of the pathway by ¦p-value¦ from corresponding heatmap	HEATrank	rank of the pathway by ¦p-value¦ from corresponding heatmap	HEATrank	rank of the pathway by ¦p-value¦ from corresponding heatmap	HEATrank	rank of the pathway by ¦p-value¦ from corresponding heatmap	HEATrank	rank of the pathway by ¦p-value¦ from corresponding heatmap	HEATrank	rank of the pathway by ¦p-value¦ from corresponding heatmap	HEATrank	rank of the pathway by ¦p-value¦ from corresponding heatmap	HEATrank	rank of the pathway by ¦p-value¦ from corresponding heatmap	HEATrank	rank of the pathway by ¦p-value¦ from corresponding heatmap	HEATrank	rank of the pathway by ¦p-value¦ from corresponding heatmap	HEATrank	rank of the pathway by ¦p-value¦ from corresponding heatmap	HEATrank	rank of the pathway by ¦p-value¦ from corresponding heatmap	HEATrank	rank of the pathway by ¦p-value¦ from corresponding heatmap	HEATrank	rank of the pathway by ¦p-value¦ from corresponding heatmap	HEATrank	rank of the pathway by ¦p-value¦ from corresponding heatmap	HEATrank	rank of the pathway by ¦p-value¦ from corresponding heatmap	HEATrank	rank of the pathway by ¦p-value¦ from corresponding heatmap	HEATrank	rank of the pathway by ¦p-value¦ from corresponding heatmap	HEATrank	rank of the pathway by ¦p-value¦ from corresponding heatmap	HEATrank	rank of the pathway by ¦p-value¦ from corresponding heatmap	HEATrank	rank of the pathway by ¦p-value¦ from corresponding heatmap	HEATrank	rank of the pathway by ¦p-value¦ from corresponding heatmap	HEATrank	rank of the pathway by ¦p-value¦ from corresponding heatmap	HEATrank	rank of the pathway by ¦p-value¦ from corresponding heatmap	HEATrank	rank of the pathway by ¦p-value¦ from corresponding heatmap	HEATrank	rank of the pathway by ¦p-value¦ from corresponding heatmap	HEATrank	rank of the pathway by ¦p-value¦ from corresponding heatmap	HEATrank	rank of the pathway by ¦p-value¦ from corresponding heatmap	HEATrank	rank of the pathway by ¦p-value¦ from corresponding heatmap	HEATrank	rank of the pathway by ¦p-value¦ from corresponding heatmap	HEATrank	rank of the pathway by ¦p-value¦ from corresponding heatmap	HEATrank	rank of the pathway by ¦p-value¦ from corresponding heatmap	HEATrank	rank of the pathway by ¦p-value¦ from corresponding heatmap	HEATrank	rank of the pathway by ¦p-value¦ from corresponding heatmap	HEATrank	rank of the pathway by ¦p-value¦ from corresponding heatmap	HEATrank	rank of the pathway by ¦p-value¦ from corresponding heatmap	HEATrank	rank of the pathway by ¦p-value¦ from corresponding heatmap	HEATrank	rank of the pathway by ¦p-value¦ from corresponding heatmap	HEATrank	rank of the pathway by ¦p-value¦ from corresponding heatmap	HEATrank	rank of the pathway by ¦p-value¦ from corresponding heatmap	HEATrank	rank of the pathway by ¦p-value¦ from corresponding heatmap	HEATrank	rank of the pathway by ¦p-value¦ from corresponding heatmap	HEATrank	rank of the pathway by ¦p-value¦ from corresponding heatmap	HEATrank	rank of the pathway by ¦p-value¦ from corresponding heatmap	HEATrank	rank of the pathway by ¦p-value¦ from corresponding heatmap	HEATrank	rank of the pathway by ¦p-value¦ from corresponding heatmap	HEATrank	rank of the pathway by ¦p-value¦ from corresponding heatmap	HEATrank	rank of the pathway by ¦p-value¦ from corresponding heatmap	HEATrank	rank of the pathway by ¦p-value¦ from corresponding heatmap	HEATrank	rank of the pathway by ¦p-value¦ from corresponding heatmap	HEATrank	rank of the pathway by ¦p-value¦ from corresponding heatmap	HEATrank	rank of the pathway by ¦p-value¦ from corresponding heatmap	HEATrank	rank of the pathway by ¦p-value¦ from corresponding heatmap	HEATrank	rank of the pathway by ¦p-value¦ from corresponding heatmap	HEATrank	rank of the pathway by ¦p-value¦ from corresponding heatmap	HEATrank	rank of the pathway by ¦p-value¦ from corresponding heatmap	HEATrank	rank of the pathway by ¦p-value¦ from corresponding heatmap	HEATrank	rank of the pathway by ¦p-value¦ from corresponding heatmap	HEATrank	rank of the pathway by ¦p-value¦ from corresponding heatmap	HEATrank	rank of the pathway by ¦p-value¦ from corresponding heatmap	HEATrank	rank of the pathway by ¦p-value¦ from corresponding heatmap	HEATrank	rank of the pathway by ¦p-value¦ from corresponding heatmap	HEATrank	rank of the pathway by ¦p-value¦ from corresponding heatmap	HEATrank	rank of the pathway by ¦p-value¦ from corresponding heatmap	HEATrank	rank of the pathway by ¦p-value¦ from corresponding heatmap	HEATrank	rank of the pathway by ¦p-value¦ from corresponding heatmap	HEATrank	rank of the pathway by ¦p-value¦ from corresponding heatmap	HEATrank	rank of the pathway by ¦p-value¦ from corresponding heatmap	HEATrank	rank of the pathway by ¦p-value¦ from corresponding heatmap	HEATrank	rank of the pathway by ¦p-value¦ from corresponding heatmap	HEATrank	rank of the pathway by ¦p-value¦ from corresponding heatmap	HEATrank	rank of the pathway by ¦p-value¦ from corresponding heatmap	HEATrank	rank of the pathway by ¦p-value¦ from corresponding heatmap	HEATrank	rank of the pathway by ¦p-value¦ from corresponding heatmap	HEATrank	rank of the pathway by ¦p-value¦ from corresponding heatmap	HEATrank	rank of the pathway by ¦p-value¦ from corresponding heatmap	HEATrank	rank of the pathway by ¦p-value¦ from corresponding heatmap	HEATrank	rank of the pathway by ¦p-value¦ from corresponding heatmap	HEATrank	rank of the pathway by ¦p-value¦ from corresponding heatmap	HEATrank	rank of the pathway by ¦p-value¦ from corresponding heatmap	HEATrank	rank of the pathway by ¦p-value¦ from corresponding heatmap	HEATrank	rank of the pathway by ¦p-value¦ from corresponding heatmap	HEATrank	rank of the pathway by ¦p-value¦ from corresponding heatmap	HEATrank	rank of the pathway by ¦p-value¦ from corresponding heatmap	HEATrank	rank of the pathway by ¦p-value¦ from corresponding heatmap	HEATrank	rank of the pathway by ¦p-value¦ from corresponding heatmap	HEATrank	rank of the pathway by ¦p-value¦ from corresponding heatmap	HEATrank	rank of the pathway by ¦p-value¦ from corresponding heatmap	HEATrank	rank of the pathway by ¦p-value¦ from corresponding heatmap	HEATrank	rank of the pathway by ¦p-value¦ from corresponding heatmap	HEATrank	rank of the pathway by ¦p-value¦ from corresponding heatmap	HEATrank	rank of the pathway by ¦p-value¦ from corresponding heatmap	HEATrank	rank of the pathway by ¦p-value¦ from corresponding heatmap	HEATrank	rank of the pathway by ¦p-value¦ from corresponding heatmap	HEATrank	rank of the pathway by ¦p-value¦ from corresponding heatmap	HEATrank	rank of the pathway by ¦p-value¦ from corresponding heatmap	HEATrank	rank of the pathway by ¦p-value¦ from corresponding heatmap	HEATrank	rank of the pathway by ¦p-value¦ from corresponding heatmap	HEATrank	rank of the pathway by ¦p-value¦ from corresponding heatmap	HEATrank	rank of the pathway by ¦p-value¦ from corresponding heatmap	HEATrank	rank of the pathway by ¦p-value¦ from corresponding heatmap	HEATrank	rank of the pathway by ¦p-value¦ from corresponding heatmap	HEATrank	rank of the pathway by ¦p-value¦ from corresponding heatmap	HEATrank	rank of the pathway by ¦p-value¦ from corresponding heatmap	HEATrank	rank of the pathway by ¦p-value¦ from corresponding heatmap	HEATrank	rank of the pathway by ¦p-value¦ from corresponding heatmap	HEATrank	rank of the pathway by ¦p-value¦ from corresponding heatmap	HEATrank	rank of the pathway by ¦p-value¦ from corresponding heatmap	HEATrank	rank of the pathway by ¦p-value¦ from corresponding heatmap	HEATrank	rank of the pathway by ¦p-value¦ from corresponding heatmap	HEATrank	rank of the pathway by ¦p-value¦ from corresponding heatmap	HEATrank	rank of the pathway by ¦p-value¦ from corresponding heatmap	HEATrank	rank of the pathway by ¦p-value¦ from corresponding heatmap	HEATrank	rank of the pathway by ¦p-value¦ from corresponding heatmap	HEATrank	rank of the pathway by ¦p-value¦ from corresponding heatmap	HEATrank	rank of the pathway by ¦p-value¦ from corresponding heatmap	HEATrank	rank of the pathway by ¦p-value¦ from corresponding heatmap	HEATrank	rank of the pathway by ¦p-value¦ from corresponding heatmap	HEATrank	rank of the pathway by ¦p-value¦ from corresponding heatmap	HEATrank	rank of the pathway by ¦p-value¦ from corresponding heatmap	HEATrank	rank of the pathway by ¦p-value¦ from corresponding heatmap	HEATrank	rank of the pathway by ¦p-value¦ from corresponding heatmap	HEATrank	rank of the pathway by ¦p-value¦ from corresponding heatmap	HEATrank	rank of the pathway by ¦p-value¦ from corresponding heatmap	HEATrank	rank of the pathway by ¦p-value¦ from corresponding heatmap	HEATrank	rank of the pathway by ¦p-value¦ from corresponding heatmap	HEATrank	rank of the pathway by ¦p-value¦ from corresponding heatmap	HEATrank	rank of the pathway by ¦p-value¦ from corresponding heatmap	HEATrank	rank of the pathway by ¦p-value¦ from corresponding heatmap	HEATrank	rank of the pathway by ¦p-value¦ from corresponding heatmap	HEATrank	rank of the pathway by ¦p-value¦ from corresponding heatmap	HEATrank	rank of the pathway by ¦p-value¦ from corresponding heatmap	HEATrank	rank of the pathway by ¦p-value¦ from corresponding heatmap	HEATrank	rank of the pathway by ¦p-value¦ from corresponding heatmap	HEATrank	rank of the pathway by ¦p-value¦ from corresponding heatmap	HEATrank	rank of the pathway by ¦p-value¦ from corresponding heatmap	HEATrank	rank of the pathway by ¦p-value¦ from corresponding heatmap	HEATrank	rank of the pathway by ¦p-value¦ from corresponding heatmap	HEATrank	rank of the pathway by ¦p-value¦ from corresponding heatmap	HEATrank	rank of the pathway by ¦p-value¦ from corresponding heatmap	HEATrank	rank of the pathway by ¦p-value¦ from corresponding heatmap	HEATrank	rank of the pathway by ¦p-value¦ from corresponding heatmap	HEATrank	rank of the pathway by ¦p-value¦ from corresponding heatmap	HEATrank	rank of the pathway by ¦p-value¦ from corresponding heatmap	HEATrank	rank of the pathway by ¦p-value¦ from corresponding heatmap	HEATrank	rank of the pathway by ¦p-value¦ from corresponding heatmap	HEATrank	rank of the pathway by ¦p-value¦ from corresponding heatmap	HEATrank	rank of the pathway by ¦p-value¦ from corresponding heatmap	HEATrank	rank of the pathway by ¦p-value¦ from corresponding heatmap	HEATrank	rank of the pathway by ¦p-value¦ from corresponding heatmap	HEATrank	rank of the pathway by ¦p-value¦ from corresponding heatmap	HEATrank	rank of the pathway by ¦p-value¦ from corresponding heatmap	HEATrank	rank of the pathway by ¦p-value¦ from corresponding heatmap	HEATrank	rank of the pathway by ¦p-value¦ from corresponding heatmap	HEATrank	rank of the pathway by ¦p-value¦ from corresponding heatmap	HEATrank	rank of the pathway by ¦p-value¦ from corresponding heatmap	HEATrank	rank of the pathway by ¦p-value¦ from corresponding heatmap	HEATrank	rank of the pathway by ¦p-value¦ from corresponding heatmap	HEATrank	rank of the pathway by ¦p-value¦ from corresponding heatmap	HEATrank	rank of the pathway by ¦p-value¦ from corresponding heatmap	HEATrank	rank of the pathway by ¦p-value¦ from corresponding heatmap	HEATrank	rank of the pathway by ¦p-value¦ from corresponding heatmap	HEATrank	rank of the pathway by ¦p-value¦ from corresponding heatmap	HEATrank	rank of the pathway by ¦p-value¦ from corresponding heatmap	HEATrank	rank of the pathway by ¦p-value¦ from corresponding heatmap	HEATrank	rank of the pathway by ¦p-value¦ from corresponding heatmap	HEATrank	rank of the pathway by ¦p-value¦ from corresponding heatmap	HEATrank	rank of the pathway by ¦p-value¦ from corresponding heatmap	HEATrank	rank of the pathway by ¦p-value¦ from corresponding heatmap	HEATrank	rank of the pathway by ¦p-value¦ from corresponding heatmap	HEATrank	rank of the pathway by ¦p-value¦ from corresponding heatmap	HEATrank	rank of the pathway by ¦p-value¦ from corresponding heatmap	HEATrank	rank of the pathway by ¦p-value¦ from corresponding heatmap	HEATrank	rank of the pathway by ¦p-value¦ from corresponding heatmap	HEATrank	rank of the pathway by ¦p-value¦ from corresponding heatmap	HEATrank	rank of the pathway by ¦p-value¦ from corresponding heatmap	HEATrank	rank of the pathway by ¦p-value¦ from corresponding heatmap	HEATrank	rank of the pathway by ¦p-value¦ from corresponding heatmap	HEATrank	rank of the pathway by ¦p-value¦ from corresponding heatmap	HEATrank	rank of the pathway by ¦p-value¦ from corresponding heatmap	HEATrank	rank of the pathway by ¦p-value¦ from corresponding heatmap	HEATrank	rank of the pathway by ¦p-value¦ from corresponding heatmap	HEATrank	rank of the pathway by ¦p-value¦ from corresponding heatmap	HEATrank	rank of the pathway by ¦p-value¦ from corresponding heatmap	HEATrank	rank of the pathway by ¦p-value¦ from corresponding heatmap	HEATrank	rank of the pathway by ¦p-value¦ from corresponding heatmap	HEATrank	rank of the pathway by ¦p-value¦ from corresponding heatmap	HEATrank	rank of the pathway by ¦p-value¦ from corresponding heatmap	HEATrank	rank of the pathway by ¦p-value¦ from corresponding heatmap	HEATrank	rank of the pathway by ¦p-value¦ from corresponding heatmap	HEATrank	rank of the pathway by ¦p-value¦ from corresponding heatmap	HEATrank	rank of the pathway by ¦p-value¦ from corresponding heatmap	HEATrank	rank of the pathway by ¦p-value¦ from corresponding heatmap	HEATrank	rank of the pathway by ¦p-value¦ from corresponding heatmap	HEATrank	rank of the pathway by ¦p-value¦ from corresponding heatmap	HEATrank	rank of the pathway by ¦p-value¦ from corresponding heatmap	HEATrank	rank of the pathway by ¦p-value¦ from corresponding heatmap	HEATrank	rank of the pathway by ¦p-value¦ from corresponding heatmap	HEATrank	rank of the pathway by ¦p-value¦ from corresponding heatmap	HEATrank	rank of the pathway by ¦p-value¦ from corresponding heatmap	HEATrank	rank of the pathway by ¦p-value¦ from corresponding heatmap	HEATrank	rank of the pathway by ¦p-value¦ from corresponding heatmap	HEATrank	rank of the pathway by ¦p-value¦ from corresponding heatmap	HEATrank	rank of the pathway by ¦p-value¦ from corresponding heatmap	HEATrank	rank of the pathway by ¦p-value¦ from corresponding heatmap	HEATrank	rank of the pathway by ¦p-value¦ from corresponding heatmap	HEATrank	rank of the pathway by ¦p-value¦ from corresponding heatmap	HEATrank	rank of the pathway by ¦p-value¦ from corresponding heatmap	HEATrank	rank of the pathway by ¦p-value¦ from corresponding heatmap	HEATrank	rank of the pathway by ¦p-value¦ from corresponding heatmap	HEATrank	rank of the pathway by ¦p-value¦ from corresponding heatmap	HEATrank	rank of the pathway by ¦p-value¦ from corresponding heatmap	HEATrank	rank of the pathway by ¦p-value¦ from corresponding heatmap	HEATrank	rank of the pathway by ¦p-value¦ from corresponding heatmap	HEATrank	rank of the pathway by ¦p-value¦ from corresponding heatmap	HEATrank	rank of the pathway by ¦p-value¦ from corresponding heatmap	HEATrank	rank of the pathway by ¦p-value¦ from corresponding heatmap	HEATrank	rank of the pathway by ¦p-value¦ from corresponding heatmap	HEATrank	rank of the pathway by ¦p-value¦ from corresponding heatmap	HEATrank	rank of the pathway by ¦p-value¦ from corresponding heatmap	HEATrank	rank of the pathway by ¦p-value¦ from corresponding heatmap	HEATrank	rank of the pathway by ¦p-value¦ from corresponding heatmap	HEATrank	rank of the pathway by ¦p-value¦ from corresponding heatmap	HEATrank	rank of the pathway by ¦p-value¦ from corresponding heatmap	HEATrank	rank of the pathway by ¦p-value¦ from corresponding heatmap	HEATrank	rank of the pathway by ¦p-value¦ from corresponding heatmap	HEATrank	rank of the pathway by ¦p-value¦ from corresponding heatmap	HEATrank	rank of the pathway by ¦p-value¦ from corresponding heatmap	HEATrank	rank of the pathway by ¦p-value¦ from corresponding heatmap	HEATrank	rank of the pathway by ¦p-value¦ from corresponding heatmap	HEATrank	rank of the pathway by ¦p-value¦ from corresponding heatmap	HEATrank	rank of the pathway by ¦p-value¦ from corresponding heatmap	HEATrank	rank of the pathway by ¦p-value¦ from corresponding heatmap	HEATrank	rank of the pathway by ¦p-value¦ from corresponding heatmap	HEATrank	rank of the pathway by ¦p-value¦ from corresponding heatmap	HEATrank	rank of the pathway by ¦p-value¦ from corresponding heatmap	HEATrank	rank of the pathway by ¦p-value¦ from corresponding heatmap	HEATrank	rank of the pathway by ¦p-value¦ from corresponding heatmap	HEATrank	rank of the pathway by ¦p-value¦ from corresponding heatmap	HEATrank	rank of the pathway by ¦p-value¦ from corresponding heatmap	HEATrank	rank of the pathway by ¦p-value¦ from corresponding heatmap	HEATrank	rank of the pathway by ¦p-value¦ from corresponding heatmap	HEATrank	rank of the pathway by ¦p-value¦ from corresponding heatmap	HEATrank	rank of the pathway by ¦p-value¦ from corresponding heatmap	HEATrank	rank of the pathway by ¦p-value¦ from corresponding heatmap	HEATrank	rank of the pathway by ¦p-value¦ from corresponding heatmap	HEATrank	rank of the pathway by ¦p-value¦ from corresponding heatmap	HEATrank	rank of the pathway by ¦p-value¦ from corresponding heatmap	HEATrank	rank of the pathway by ¦p-value¦ from corresponding heatmap	HEATrank	rank of the pathway by ¦p-value¦ from corresponding heatmap	HEATrank	rank of the pathway by ¦p-value¦ from corresponding heatmap	HEATrank	rank of the pathway by ¦p-value¦ from corresponding heatmap	HEATrank	rank of the pathway by ¦p-value¦ from corresponding heatmap	HEATrank	rank of the pathway by ¦p-value¦ from corresponding heatmap	HEATrank	rank of the pathway by ¦p-value¦ from corresponding heatmap	HEATrank	rank of the pathway by ¦p-value¦ from corresponding heatmap	HEATrank	rank of the pathway by ¦p-value¦ from corresponding heatmap	HEATrank	rank of the pathway by ¦p-value¦ from corresponding heatmap	HEATrank	rank of the pathway by ¦p-value¦ from corresponding heatmap	HEATrank	rank of the pathway by ¦p-value¦ from corresponding heatmap	HEATrank	rank of the pathway by ¦p-value¦ from corresponding heatmap	HEATrank	rank of the pathway by ¦p-value¦ from corresponding heatmap	HEATrank	rank of the pathway by ¦p-value¦ from corresponding heatmap	HEATrank	rank of the pathway by ¦p-value¦ from corresponding heatmap	HEATrank	rank of the pathway by ¦p-value¦ from corresponding heatmap	HEATrank	rank of the pathway by ¦p-value¦ from corresponding heatmap	HEATrank	rank of the pathway by ¦p-value¦ from corresponding heatmap	HEATrank	rank of the pathway by ¦p-value¦ from corresponding heatmap	HEATrank	rank of the pathway by ¦p-value¦ from corresponding heatmap	HEATrank	rank of the pathway by ¦p-value¦ from corresponding heatmap	HEATrank	rank of the pathway by ¦p-value¦ from corresponding heatmap	HEATrank	rank of the pathway by ¦p-value¦ from corresponding heatmap	HEATrank	rank of the pathway by ¦p-value¦ from corresponding heatmap	HEATrank	rank of the pathway by ¦p-value¦ from corresponding heatmap	HEATrank	rank of the pathway by ¦p-value¦ from corresponding heatmap	HEATrank	rank of the pathway by ¦p-value¦ from corresponding heatmap	HEATrank	rank of the pathway by ¦p-value¦ from corresponding heatmap	HEATrank	rank of the pathway by ¦p-value¦ from corresponding heatmap	HEATrank	rank of the pathway by ¦p-value¦ from corresponding heatmap	HEATrank	rank of the pathway by ¦p-value¦ from corresponding heatmap	HEATrank	rank of the pathway by ¦p-value¦ from corresponding heatmap	HEATrank	rank of the pathway by ¦p-value¦ from corresponding heatmap	HEATrank	rank of the pathway by ¦p-value¦ from corresponding heatmap	HEATrank	rank of the pathway by ¦p-value¦ from corresponding heatmap	HEATrank	rank of the pathway by ¦p-value¦ from corresponding heatmap	HEATrank	rank of the pathway by ¦p-value¦ from corresponding heatmap	HEATrank	rank of the pathway by ¦p-value¦ from corresponding heatmap	HEATrank	rank of the pathway by ¦p-value¦ from corresponding heatmap	HEATrank	rank of the pathway by ¦p-value¦ from corresponding heatmap	HEATrank	rank of the pathway by ¦p-value¦ from corresponding heatmap	HEATrank	rank of the pathway by ¦p-value¦ from corresponding heatmap	HEATrank	rank of the pathway by ¦p-value¦ from corresponding heatmap	HEATrank	rank of the pathway by ¦p-value¦ from corresponding heatmap	HEATrank	rank of the pathway by ¦p-value¦ from corresponding heatmap	HEATrank	rank of the pathway by ¦p-value¦ from corresponding heatmap	HEATrank	rank of the pathway by ¦p-value¦ from corresponding heatmap	HEATrank	rank of the pathway by ¦p-value¦ from corresponding heatmap	HEATrank	rank of the pathway by ¦p-value¦ from corresponding heatmap	HEATrank	rank of the pathway by ¦p-value¦ from corresponding heatmap	HEATrank	rank of the pathway by ¦p-value¦ from corresponding heatmap	HEATrank	rank of the pathway by ¦p-value¦ from corresponding heatmap	HEATrank	rank of the pathway by ¦p-value¦ from corresponding heatmap	HEATrank	rank of the pathway by ¦p-value¦ from corresponding heatmap	HEATrank	rank of the pathway by ¦p-value¦ from corresponding heatmap	HEATrank	rank of the pathway by ¦p-value¦ from corresponding heatmap	HEATrank	rank of the pathway by ¦p-value¦ from corresponding heatmap	HEATrank	rank of the pathway by ¦p-value¦ from corresponding heatmap	HEATrank	rank of the pathway by ¦p-value¦ from corresponding heatmap	HEATrank	rank of the pathway by ¦p-value¦ from corresponding heatmap	HEATrank	rank of the pathway by ¦p-value¦ from corresponding heatmap	HEATrank	rank of the pathway by ¦p-value¦ from corresponding heatmap	HEATrank	rank of the pathway by ¦p-value¦ from corresponding heatmap	HEATrank	rank of the pathway by ¦p-value¦ from corresponding heatmap	HEATrank	rank of the pathway by ¦p-value¦ from corresponding heatmap	HEATrank	rank of the pathway by ¦p-value¦ from corresponding heatmap	HEATrank	rank of the pathway by ¦p-value¦ from corresponding heatmap	HEATrank	rank of the pathway by ¦p-value¦ from corresponding heatmap	HEATrank	rank of the pathway by ¦p-value¦ from corresponding heatmap	HEATrank	rank of the pathway by ¦p-value¦ from corresponding heatmap	HEATrank	rank of the pathway by ¦p-value¦ from corresponding heatmap	HEATrank	rank of the pathway by ¦p-value¦ from corresponding heatmap	HEATrank	rank of the pathway by ¦p-value¦ from corresponding heatmap	HEATrank	rank of the pathway by ¦p-value¦ from corresponding heatmap	HEATrank	rank of the pathway by ¦p-value¦ from corresponding heatmap	HEATrank	rank of the pathway by ¦p-value¦ from corresponding heatmap	HEATrank	rank of the pathway by ¦p-value¦ from corresponding heatmap	HEATrank	rank of the pathway by ¦p-value¦ from corresponding heatmap	HEATrank	rank of the pathway by ¦p-value¦ from corresponding heatmap	HEATrank	rank of the pathway by ¦p-value¦ from corresponding heatmap	HEATrank	rank of the pathway by ¦p-value¦ from corresponding heatmap	HEATrank	rank of the pathway by ¦p-value¦ from corresponding heatmap	HEATrank	rank of the pathway by ¦p-value¦ from corresponding heatmap	HEATrank	rank of the pathway by ¦p-value¦ from corresponding heatmap	HEATrank	rank of the pathway by ¦p-value¦ from corresponding heatmap	HEATrank	rank of the pathway by ¦p-value¦ from corresponding heatmap	HEATrank	rank of the pathway by ¦p-value¦ from corresponding heatmap	HEATrank	rank of the pathway by ¦p-value¦ from corresponding heatmap	HEATrank	rank of the pathway by ¦p-value¦ from corresponding heatmap	HEATrank	rank of the pathway by ¦p-value¦ from corresponding heatmap	HEATrank	rank of the pathway by ¦p-value¦ from corresponding heatmap	HEATrank	rank of the pathway by ¦p-value¦ from corresponding heatmap	HEATrank	rank of the pathway by ¦p-value¦ from corresponding heatmap	HEATrank	rank of the pathway by ¦p-value¦ from corresponding heatmap	HEATrank	rank of the pathway by ¦p-value¦ from corresponding heatmap	HEATrank	rank of the pathway by ¦p-value¦ from corresponding heatmap	HEATrank	rank of the pathway by ¦p-value¦ from corresponding heatmap	HEATrank	rank of the pathway by ¦p-value¦ from corresponding heatmap	HEATrank	rank of the pathway by ¦p-value¦ from corresponding heatmap	HEATrank	rank of the pathway by ¦p-value¦ from corresponding heatmap	HEATrank	rank of the pathway by ¦p-value¦ from corresponding heatmap	HEATrank	rank of the pathway by ¦p-value¦ from corresponding heatmap	HEATrank	rank of the pathway by ¦p-value¦ from corresponding heatmap	HEATrank	rank of the pathway by ¦p-value¦ from corresponding heatmap	HEATrank	rank of the pathway by ¦p-value¦ from corresponding heatmap	HEATrank	rank of the pathway by ¦p-value¦ from corresponding heatmap	HEATrank	rank of the pathway by ¦p-value¦ from corresponding heatmap	HEATrank	rank of the pathway by ¦p-value¦ from corresponding heatmap	HEATrank	rank of the pathway by ¦p-value¦ from corresponding heatmap	HEATrank	rank of the pathway by ¦p-value¦ from corresponding heatmap	HEATrank	rank of the pathway by ¦p-value¦ from corresponding heatmap	HEATrank	rank of the pathway by ¦p-value¦ from corresponding heatmap	HEATrank	rank of the pathway by ¦p-value¦ from corresponding heatmap	HEATrank	rank of the pathway by ¦p-value¦ from corresponding heatmap	HEATrank	rank of the pathway by ¦p-value¦ from corresponding heatmap	HEATrank	rank of the pathway by ¦p-value¦ from corresponding heatmap	HEATrank	rank of the pathway by ¦p-value¦ from corresponding heatmap	HEATrank	rank of the pathway by ¦p-value¦ from corresponding heatmap	HEATrank	rank of the pathway by ¦p-value¦ from corresponding heatmap	HEATrank	rank of the pathway by ¦p-value¦ from corresponding heatmap	HEATrank	rank of the pathway by ¦p-value¦ from corresponding heatmap	HEATrank	rank of the pathway by ¦p-value¦ from corresponding heatmap	HEATrank	rank of the pathway by ¦p-value¦ from corresponding heatmap	HEATrank	rank of the pathway by ¦p-value¦ from corresponding heatmap	HEATrank	rank of the pathway by ¦p-value¦ from corresponding heatmap	HEATrank	rank of the pathway by ¦p-value¦ from corresponding heatmap	HEATrank	rank of the pathway by ¦p-value¦ from corresponding heatmap	HEATrank	rank of the pathway by ¦p-value¦ from corresponding heatmap	HEATrank	rank of the pathway by ¦p-value¦ from corresponding heatmap	HEATrank	rank of the pathway by ¦p-value¦ from corresponding heatmap	HEATrank	rank of the pathway by ¦p-value¦ from corresponding heatmap	HEATrank	rank of the pathway by ¦p-value¦ from corresponding heatmap	HEATrank	rank of the pathway by ¦p-value¦ from corresponding heatmap	HEATrank	rank of the pathway by ¦p-value¦ from corresponding heatmap	HEATrank	rank of the pathway by ¦p-value¦ from corresponding heatmap	HEATrank	rank of the pathway by ¦p-value¦ from corresponding heatmap	HEATrank	rank of the pathway by ¦p-value¦ from corresponding heatmap	HEATrank	rank of the pathway by ¦p-value¦ from corresponding heatmap	HEATrank	rank of the pathway by ¦p-value¦ from corresponding heatmap	HEATrank	rank of the pathway by ¦p-value¦ from corresponding heatmap	HEATrank	rank of the pathway by ¦p-value¦ from corresponding heatmap	HEATrank	rank of the pathway by ¦p-value¦ from corresponding heatmap	HEATrank	rank of the pathway by ¦p-value¦ from corresponding heatmap	HEATrank	rank of the pathway by ¦p-value¦ from corresponding heatmap	HEATrank	rank of the pathway by ¦p-value¦ from corresponding heatmap	HEATrank	rank of the pathway by ¦p-value¦ from corresponding heatmap	HEATrank	rank of the pathway by ¦p-value¦ from corresponding heatmap	HEATrank	rank of the pathway by ¦p-value¦ from corresponding heatmap	HEATrank	rank of the pathway by ¦p-value¦ from corresponding heatmap	HEATrank	rank of the pathway by ¦p-value¦ from corresponding heatmap	HEATrank	rank of the pathway by ¦p-value¦ from corresponding heatmap	HEATrank	rank of the pathway by ¦p-value¦ from corresponding heatmap	HEATrank	rank of the pathway by ¦p-value¦ from corresponding heatmap	HEATrank	rank of the pathway by ¦p-value¦ from corresponding heatmap	HEATrank	rank of the pathway by ¦p-value¦ from corresponding heatmap	HEATrank	rank of the pathway by ¦p-value¦ from corresponding heatmap	HEATrank	rank of the pathway by ¦p-value¦ from corresponding heatmap	HEATrank	rank of the pathway by ¦p-value¦ from corresponding heatmap	HEATrank	rank of the pathway by ¦p-value¦ from corresponding heatmap	HEATrank	rank of the pathway by ¦p-value¦ from corresponding heatmap	HEATrank	rank of the pathway by ¦p-value¦ from corresponding heatmap	HEATrank	rank of the pathway by ¦p-value¦ from corresponding heatmap	HEATrank	rank of the pathway by ¦p-value¦ from corresponding heatmap	HEATrank	rank of the pathway by ¦p-value¦ from corresponding heatmap	HEATrank	rank of the pathway by ¦p-value¦ from corresponding heatmap	HEATrank	rank of the pathway by ¦p-value¦ from corresponding heatmap	HEATrank	rank of the pathway by ¦p-value¦ from corresponding heatmap	HEATrank	rank of the pathway by ¦p-value¦ from corresponding heatmap	HEATrank	rank of the pathway by ¦p-value¦ from corresponding heatmap	HEATrank	rank of the pathway by ¦p-value¦ from corresponding heatmap	HEATrank	rank of the pathway by ¦p-value¦ from corresponding heatmap	HEATrank	rank of the pathway by ¦p-value¦ from corresponding heatmap	HEATrank	rank of the pathway by ¦p-value¦ from corresponding heatmap	HEATrank	rank of the pathway by ¦p-value¦ from corresponding heatmap	HEATrank	rank of the pathway by ¦p-value¦ from corresponding heatmap	HEATrank	rank of the pathway by ¦p-value¦ from corresponding heatmap	HEATrank	rank of the pathway by ¦p-value¦ from corresponding heatmap	HEATrank	rank of the pathway by ¦p-value¦ from corresponding heatmap	HEATrank	rank of the pathway by ¦p-value¦ from corresponding heatmap	HEATrank	rank of the pathway by ¦p-value¦ from corresponding heatmap	HEATrank	rank of the pathway by ¦p-value¦ from corresponding heatmap	HEATrank	rank of the pathway by ¦p-value¦ from corresponding heatmap	HEATrank	rank of the pathway by ¦p-value¦ from corresponding heatmap	HEATrank	rank of the pathway by ¦p-value¦ from corresponding heatmap	HEATrank	rank of the pathway by ¦p-value¦ from corresponding heatmap	HEATrank	rank of the pathway by ¦p-value¦ from corresponding heatmap	HEATrank	rank of the pathway by ¦p-value¦ from corresponding heatmap	HEATrank	rank of the pathway by ¦p-value¦ from corresponding heatmap	HEATrank	rank of the pathway by ¦p-value¦ from corresponding heatmap	HEATrank	rank of the pathway by ¦p-value¦ from corresponding heatmap	HEATrank	rank of the pathway by ¦p-value¦ from corresponding heatmap	HEATrank	rank of the pathway by ¦p-value¦ from corresponding heatmap	HEATrank	rank of the pathway by ¦p-value¦ from corresponding heatmap	HEATrank	rank of the pathway by ¦p-value¦ from corresponding heatmap	HEATrank	rank of the pathway by ¦p-value¦ from corresponding heatmap	HEATrank	rank of the pathway by ¦p-value¦ from corresponding heatmap	HEATrank	rank of the pathway by ¦p-value¦ from corresponding heatmap	HEATrank	rank of the pathway by ¦p-value¦ from corresponding heatmap	HEATrank	rank of the pathway by ¦p-value¦ from corresponding heatmap	HEATrank	rank of the pathway by ¦p-value¦ from corresponding heatmap	HEATrank	rank of the pathway by ¦p-value¦ from corresponding heatmap	HEATrank	rank of the pathway by ¦p-value¦ from corresponding heatmap	HEATrank	rank of the pathway by ¦p-value¦ from corresponding heatmap	HEATrank	rank of the pathway by ¦p-value¦ from corresponding heatmap	HEATrank	rank of the pathway by ¦p-value¦ from corresponding heatmap	HEATrank	rank of the pathway by ¦p-value¦ from corresponding heatmap	HEATrank	rank of the pathway by ¦p-value¦ from corresponding heatmap	HEATrank	rank of the pathway by ¦p-value¦ from corresponding heatmap	HEATrank	rank of the pathway by ¦p-value¦ from corresponding heatmap	HEATrank	rank of the pathway by ¦p-value¦ from corresponding heatmap	HEATrank	rank of the pathway by ¦p-value¦ from corresponding heatmap	HEATrank	rank of the pathway by ¦p-value¦ from corresponding heatmap	HEATrank	rank of the pathway by ¦p-value¦ from corresponding heatmap	HEATrank	rank of the pathway by ¦p-value¦ from corresponding heatmap	HEATrank	rank of the pathway by ¦p-value¦ from corresponding heatmap	HEATrank	rank of the pathway by ¦p-value¦ from corresponding heatmap	HEATrank	rank of the pathway by ¦p-value¦ from corresponding heatmap	HEATrank	rank of the pathway by ¦p-value¦ from corresponding heatmap	HEATrank	rank of the pathway by ¦p-value¦ from corresponding heatmap	HEATrank	rank of the pathway by ¦p-value¦ from corresponding heatmap	HEATrank	rank of the pathway by ¦p-value¦ from corresponding heatmap	HEATrank	rank of the pathway by ¦p-value¦ from corresponding heatmap	HEATrank	rank of the pathway by ¦p-value¦ from corresponding heatmap	HEATrank	rank of the pathway by ¦p-value¦ from corresponding heatmap	HEATrank	rank of the pathway by ¦p-value¦ from corresponding heatmap	HEATrank	rank of the pathway by ¦p-value¦ from corresponding heatmap	HEATrank	rank of the pathway by ¦p-value¦ from corresponding heatmap	HEATrank	rank of the pathway by ¦p-value¦ from corresponding heatmap	HEATrank	rank of the pathway by ¦p-value¦ from corresponding heatmap	HEATrank	rank of the pathway by ¦p-value¦ from corresponding heatmap	HEATrank	rank of the pathway by ¦p-value¦ from corresponding heatmap	HEATrank	rank of the pathway by ¦p-value¦ from corresponding heatmap	HEATrank	rank of the pathway by ¦p-value¦ from corresponding heatmap	HEATrank	rank of the pathway by ¦p-value¦ from corresponding heatmap	HEATrank	rank of the pathway by ¦p-value¦ from corresponding heatmap	HEATrank	rank of the pathway by ¦p-value¦ from corresponding heatmap	HEATrank	rank of the pathway by ¦p-value¦ from corresponding heatmap	HEATrank	rank of the pathway by ¦p-value¦ from corresponding heatmap	HEATrank	rank of the pathway by ¦p-value¦ from corresponding heatmap	HEATrank	rank of the pathway by ¦p-value¦ from corresponding heatmap	HEATrank	rank of the pathway by ¦p-value¦ from corresponding heatmap	HEATrank	rank of the pathway by ¦p-value¦ from corresponding heatmap	HEATrank	rank of the pathway by ¦p-value¦ from corresponding heatmap	HEATrank	rank of the pathway by ¦p-value¦ from corresponding heatmap	HEATrank	rank of the pathway by ¦p-value¦ from corresponding heatmap	HEATrank	rank of the pathway by ¦p-value¦ from corresponding heatmap	HEATrank	rank of the pathway by ¦p-value¦ from corresponding heatmap	HEATrank	rank of the pathway by ¦p-value¦ from corresponding heatmap	HEATrank	rank of the pathway by ¦p-value¦ from corresponding heatmap	HEATrank	rank of the pathway by ¦p-value¦ from corresponding heatmap	HEATrank	rank of the pathway by ¦p-value¦ from corresponding heatmap	HEATrank	rank of the pathway by ¦p-value¦ from corresponding heatmap	HEATrank	rank of the pathway by ¦p-value¦ from corresponding heatmap	HEATrank	rank of the pathway by ¦p-value¦ from corresponding heatmap	HEATrank	rank of the pathway by ¦p-value¦ from corresponding heatmap	HEATrank	rank of the pathway by ¦p-value¦ from corresponding heatmap	HEATrank	rank of the pathway by ¦p-value¦ from corresponding heatmap	HEATrank	rank of the pathway by ¦p-value¦ from corresponding heatmap	HEATrank	rank of the pathway by ¦p-value¦ from corresponding heatmap	HEATrank	rank of the pathway by ¦p-value¦ from corresponding heatmap	HEATrank	rank of the pathway by ¦p-value¦ from corresponding heatmap	HEATrank	rank of the pathway by ¦p-value¦ from corresponding heatmap	HEATrank	rank of the pathway by ¦p-value¦ from corresponding heatmap	HEATrank	rank of the pathway by ¦p-value¦ from corresponding heatmap	HEATrank	rank of the pathway by ¦p-value¦ from corresponding heatmap	HEATrank	rank of the pathway by ¦p-value¦ from corresponding heatmap	HEATrank	rank of the pathway by ¦p-value¦ from corresponding heatmap	HEATrank	rank of the pathway by ¦p-value¦ from corresponding heatmap	HEATrank	rank of the pathway by ¦p-value¦ from corresponding heatmap	HEATrank	rank of the pathway by ¦p-value¦ from corresponding heatmap	HEATrank	rank of the pathway by ¦p-value¦ from corresponding heatmap	HEATrank	rank of the pathway by ¦p-value¦ from corresponding heatmap	HEATrank	rank of the pathway by ¦p-value¦ from corresponding heatmap	HEATrank	rank of the pathway by ¦p-value¦ from corresponding heatmap	HEATrank	rank of the pathway by ¦p-value¦ from corresponding heatmap	HEATrank	rank of the pathway by ¦p-value¦ from corresponding heatmap	HEATrank	rank of the pathway by ¦p-value¦ from corresponding heatmap	HEATrank	rank of the pathway by ¦p-value¦ from corresponding heatmap	HEATrank	rank of the pathway by ¦p-value¦ from corresponding heatmap	HEATrank	rank of the pathway by ¦p-value¦ from corresponding heatmap	HEATrank	rank of the pathway by ¦p-value¦ from corresponding heatmap	HEATrank	rank of the pathway by ¦p-value¦ from corresponding heatmap	HEATrank	rank of the pathway by ¦p-value¦ from corresponding heatmap	HEATrank	rank of the pathway by ¦p-value¦ from corresponding heatmap	HEATrank	rank of the pathway by ¦p-value¦ from corresponding heatmap	HEATrank	rank of the pathway by ¦p-value¦ from corresponding heatmap	HEATrank	rank of the pathway by ¦p-value¦ from corresponding heatmap	HEATrank	rank of the pathway by ¦p-value¦ from corresponding heatmap	HEATrank	rank of the pathway by ¦p-value¦ from corresponding heatmap	HEATrank	rank of the pathway by ¦p-value¦ from corresponding heatmap	HEATrank	rank of the pathway by ¦p-value¦ from corresponding heatmap	HEATrank	rank of the pathway by ¦p-value¦ from corresponding heatmap	HEATrank	rank of the pathway by ¦p-value¦ from corresponding heatmap	HEATrank	rank of the pathway by ¦p-value¦ from corresponding heatmap	HEATrank	rank of the pathway by ¦p-value¦ from corresponding heatmap	HEATrank	rank of the pathway by ¦p-value¦ from corresponding heatmap	HEATrank	rank of the pathway by ¦p-value¦ from corresponding heatmap	HEATrank	rank of the pathway by ¦p-value¦ from corresponding heatmap	HEATrank	rank of the pathway by ¦p-value¦ from corresponding heatmap	HEATrank	rank of the pathway by ¦p-value¦ from corresponding heatmap	HEATrank	rank of the pathway by ¦p-value¦ from corresponding heatmap	HEATrank	rank of the pathway by ¦p-value¦ from corresponding heatmap	HEATrank	rank of the pathway by ¦p-value¦ from corresponding heatmap	HEATrank	rank of the pathway by ¦p-value¦ from corresponding heatmap	HEATrank	rank of the pathway by ¦p-value¦ from corresponding heatmap	HEATrank	rank of the pathway by ¦p-value¦ from corresponding heatmap	HEATrank	rank of the pathway by ¦p-value¦ from corresponding heatmap	HEATrank	rank of the pathway by ¦p-value¦ from corresponding heatmap	HEATrank	rank of the pathway by ¦p-value¦ from corresponding heatmap	HEATrank	rank of the pathway by ¦p-value¦ from corresponding heatmap	HEATrank	rank of the pathway by ¦p-value¦ from corresponding heatmap	HEATrank	rank of the pathway by ¦p-value¦ from corresponding heatmap	HEATrank	rank of the pathway by ¦p-value¦ from corresponding heatmap	HEATrank	rank of the pathway by ¦p-value¦ from corresponding heatmap	HEATrank	rank of the pathway by ¦p-value¦ from corresponding heatmap	HEATrank	rank of the pathway by ¦p-value¦ from corresponding heatmap	HEATrank	rank of the pathway by ¦p-value¦ from corresponding heatmap	HEATrank	rank of the pathway by ¦p-value¦ from corresponding heatmap	HEATrank	rank of the pathway by ¦p-value¦ from corresponding heatmap	HEATrank	rank of the pathway by ¦p-value¦ from corresponding heatmap	HEATrank	rank of the pathway by ¦p-value¦ from corresponding heatmap	HEATrank	rank of the pathway by ¦p-value¦ from corresponding heatmap	HEATrank	rank of the pathway by ¦p-value¦ from corresponding heatmap	HEATrank	rank of the pathway by ¦p-value¦ from corresponding heatmap	HEATrank	rank of the pathway by ¦p-value¦ from corresponding heatmap	HEATrank	rank of the pathway by ¦p-value¦ from corresponding heatmap	HEATrank	rank of the pathway by ¦p-value¦ from corresponding heatmap	HEATrank	rank of the pathway by ¦p-value¦ from corresponding heatmap	HEATrank	rank of the pathway by ¦p-value¦ from corresponding heatmap	HEATrank	rank of the pathway by ¦p-value¦ from corresponding heatmap	HEATrank	rank of the pathway by ¦p-value¦ from corresponding heatmap	HEATrank	rank of the pathway by ¦p-value¦ from corresponding heatmap	HEATrank	rank of the pathway by ¦p-value¦ from corresponding heatmap	HEATrank	rank of the pathway by ¦p-value¦ from corresponding heatmap	HEATrank	rank of the pathway by ¦p-value¦ from corresponding heatmap	HEATrank	rank of the pathway by ¦p-value¦ from corresponding heatmap	HEATrank	rank of the pathway by ¦p-value¦ from corresponding heatmap	HEATrank	rank of the pathway by ¦p-value¦ from corresponding heatmap	HEATrank	rank of the pathway by ¦p-value¦ from corresponding heatmap	HEATrank	rank of the pathway by ¦p-value¦ from corresponding heatmap	HEATrank	rank of the pathway by ¦p-value¦ from corresponding heatmap	HEATrank	rank of the pathway by ¦p-value¦ from corresponding heatmap	HEATrank	rank of the pathway by ¦p-value¦ from corresponding heatmap	HEATrank	rank of the pathway by ¦p-value¦ from corresponding heatmap	HEATrank	rank of the pathway by ¦p-value¦ from corresponding heatmap	HEATrank	rank of the pathway by ¦p-value¦ from corresponding heatmap	HEATrank	rank of the pathway by ¦p-value¦ from corresponding heatmap	HEATrank	rank of the pathway by ¦p-value¦ from corresponding heatmap	HEATrank	rank of the pathway by ¦p-value¦ from corresponding heatmap	HEATrank	rank of the pathway by ¦p-value¦ from corresponding heatmap	HEATrank	rank of the pathway by ¦p-value¦ from corresponding heatmap	HEATrank	rank of the pathway by ¦p-value¦ from corresponding heatmap	HEATrank	rank of the pathway by ¦p-value¦ from corresponding heatmap	HEATrank	rank of the pathway by ¦p-value¦ from corresponding heatmap	HEATrank	rank of the pathway by ¦p-value¦ from corresponding heatmap	HEATrank	rank of the pathway by ¦p-value¦ from corresponding heatmap	HEATrank	rank of the pathway by ¦p-value¦ from corresponding heatmap	HEATrank	rank of the pathway by ¦p-value¦ from corresponding heatmap	HEATrank	rank of the pathway by ¦p-value¦ from corresponding heatmap	HEATrank	rank of the pathway by ¦p-value¦ from corresponding heatmap	HEATrank	rank of the pathway by ¦p-value¦ from corresponding heatmap	HEATrank	rank of the pathway by ¦p-value¦ from corresponding heatmap	HEATrank	rank of the pathway by ¦p-value¦ from corresponding heatmap	HEATrank	rank of the pathway by ¦p-value¦ from corresponding heatmap	HEATrank	rank of the pathway by ¦p-value¦ from corresponding heatmap	HEATrank	rank of the pathway by ¦p-value¦ from corresponding heatmap	HEATrank	rank of the pathway by ¦p-value¦ from corresponding heatmap	HEATrank	rank of the pathway by ¦p-value¦ from corresponding heatmap	HEATrank	rank of the pathway by ¦p-value¦ from corresponding heatmap	HEATrank	rank of the pathway by ¦p-value¦ from corresponding heatmap	HEATrank	rank of the pathway by ¦p-value¦ from corresponding heatmap	HEATrank	rank of the pathway by ¦p-value¦ from corresponding heatmap	HEATrank	rank of the pathway by ¦p-value¦ from corresponding heatmap	HEATrank	rank of the pathway by ¦p-value¦ from corresponding heatmap	HEATrank	rank of the pathway by ¦p-value¦ from corresponding heatmap	HEATrank	rank of the pathway by ¦p-value¦ from corresponding heatmap	HEATrank	rank of the pathway by ¦p-value¦ from corresponding heatmap	HEATrank	rank of the pathway by ¦p-value¦ from corresponding heatmap	HEATrank	rank of the pathway by ¦p-value¦ from corresponding heatmap	HEATrank	rank of the pathway by ¦p-value¦ from corresponding heatmap	HEATrank	rank of the pathway by ¦p-value¦ from corresponding heatmap	HEATrank	rank of the pathway by ¦p-value¦ from corresponding heatmap	HEATrank	rank of the pathway by ¦p-value¦ from corresponding heatmap	HEATrank	rank of the pathway by ¦p-value¦ from corresponding heatmap	HEATrank	rank of the pathway by ¦p-value¦ from corresponding heatmap	HEATrank	rank of the pathway by ¦p-value¦ from corresponding heatmap	HEATrank	rank of the pathway by ¦p-value¦ from corresponding heatmap	HEATrank	rank of the pathway by ¦p-value¦ from corresponding heatmap	HEATrank	rank of the pathway by ¦p-value¦ from corresponding heatmap	HEATrank	rank of the pathway by ¦p-value¦ from corresponding heatmap	HEATrank	rank of the pathway by ¦p-value¦ from corresponding heatmap	HEATrank	rank of the pathway by ¦p-value¦ from corresponding heatmap	HEATrank	rank of the pathway by ¦p-value¦ from corresponding heatmap	HEATrank	rank of the pathway by ¦p-value¦ from corresponding heatmap	HEATrank	rank of the pathway by ¦p-value¦ from corresponding heatmap	HEATrank	rank of the pathway by ¦p-value¦ from corresponding heatmap	HEATrank	rank of the pathway by ¦p-value¦ from corresponding heatmap	HEATrank	rank of the pathway by ¦p-value¦ from corresponding heatmap	HEATrank	rank of the pathway by ¦p-value¦ from corresponding heatmap	HEATrank	rank of the pathway by ¦p-value¦ from corresponding heatmap	HEATrank	rank of the pathway by ¦p-value¦ from corresponding heatmap	HEATrank	rank of the pathway by ¦p-value¦ from corresponding heatmap	HEATrank	rank of the pathway by ¦p-value¦ from corresponding heatmap	HEATrank	rank of the pathway by ¦p-value¦ from corresponding heatmap	HEATrank	rank of the pathway by ¦p-value¦ from corresponding heatmap	HEATrank	rank of the pathway by ¦p-value¦ from corresponding heatmap	HEATrank	rank of the pathway by ¦p-value¦ from corresponding heatmap	HEATrank	rank of the pathway by ¦p-value¦ from corresponding heatmap	HEATrank	rank of the pathway by ¦p-value¦ from corresponding heatmap	HEATrank	rank of the pathway by ¦p-value¦ from corresponding heatmap	HEATrank	rank of the pathway by ¦p-value¦ from corresponding heatmap	HEATrank	rank of the pathway by ¦p-value¦ from corresponding heatmap	HEATrank	rank of the pathway by ¦p-value¦ from corresponding heatmap	HEATrank	rank of the pathway by ¦p-value¦ from corresponding heatmap	HEATrank	rank of the pathway by ¦p-value¦ from corresponding heatmap	HEATrank	rank of the pathway by ¦p-value¦ from corresponding heatmap	HEATrank	rank of the pathway by ¦p-value¦ from corresponding heatmap	HEATrank	rank of the pathway by ¦p-value¦ from corresponding heatmap	HEATrank	rank of the pathway by ¦p-value¦ from corresponding heatmap	HEATrank	rank of the pathway by ¦p-value¦ from corresponding heatmap	HEATrank	rank of the pathway by ¦p-value¦ from corresponding heatmap	HEATrank	rank of the pathway by ¦p-value¦ from corresponding heatmap	HEATrank	rank of the pathway by ¦p-value¦ from corresponding heatmap	HEATrank	rank of the pathway by ¦p-value¦ from corresponding heatmap	HEATrank	rank of the pathway by ¦p-value¦ from corresponding heatmap	HEATrank	rank of the pathway by ¦p-value¦ from corresponding heatmap	HEATrank	rank of the pathway by ¦p-value¦ from corresponding heatmap	HEATrank	rank of the pathway by ¦p-value¦ from corresponding heatmap	HEATrank	rank of the pathway by ¦p-value¦ from corresponding heatmap	HEATrank	rank of the pathway by ¦p-value¦ from corresponding heatmap	HEATrank	rank of the pathway by ¦p-value¦ from corresponding heatmap	HEATrank	rank of the pathway by ¦p-value¦ from corresponding heatmap	HEATrank	rank of the pathway by ¦p-value¦ from corresponding heatmap	HEATrank	rank of the pathway by ¦p-value¦ from corresponding heatmap	HEATrank	rank of the pathway by ¦p-value¦ from corresponding heatmap	HEATrank	rank of the pathway by ¦p-value¦ from corresponding heatmap	HEATrank	rank of the pathway by ¦p-value¦ from corresponding heatmap	HEATrank	rank of the pathway by ¦p-value¦ from corresponding heatmap	HEATrank	rank of the pathway by ¦p-value¦ from corresponding heatmap	HEATrank	rank of the pathway by ¦p-value¦ from corresponding heatmap	HEATrank	rank of the pathway by ¦p-value¦ from corresponding heatmap	HEATrank	rank of the pathway by ¦p-value¦ from corresponding heatmap	HEATrank	rank of the pathway by ¦p-value¦ from corresponding heatmap	HEATrank	rank of the pathway by ¦p-value¦ from corresponding heatmap	HEATrank	rank of the pathway by ¦p-value¦ from corresponding heatmap	HEATrank	rank of the pathway by ¦p-value¦ from corresponding heatmap	HEATrank	rank of the pathway by ¦p-value¦ from corresponding heatmap	HEATrank	rank of the pathway by ¦p-value¦ from corresponding heatmap	HEATrank	rank of the pathway by ¦p-value¦ from corresponding heatmap	HEATrank	rank of the pathway by ¦p-value¦ from corresponding heatmap	HEATrank	rank of the pathway by ¦p-value¦ from corresponding heatmap	HEATrank	rank of the pathway by ¦p-value¦ from corresponding heatmap	HEATrank	rank of the pathway by ¦p-value¦ from corresponding heatmap	HEATrank	rank of the pathway by ¦p-value¦ from corresponding heatmap	HEATrank	rank of the pathway by ¦p-value¦ from corresponding heatmap	HEATrank	rank of the pathway by ¦p-value¦ from corresponding heatmap	HEATrank	rank of the pathway by ¦p-value¦ from corresponding heatmap	HEATrank	rank of the pathway by ¦p-value¦ from corresponding heatmap	HEATrank	rank of the pathway by ¦p-value¦ from corresponding heatmap	HEATrank	rank of the pathway by ¦p-value¦ from corresponding heatmap	HEATrank	rank of the pathway by ¦p-value¦ from corresponding heatmap	HEATrank	rank of the pathway by ¦p-value¦ from corresponding heatmap	HEATrank	rank of the pathway by ¦p-value¦ from corresponding heatmap	HEATrank	rank of the pathway by ¦p-value¦ from corresponding heatmap	HEATrank	rank of the pathway by ¦p-value¦ from corresponding heatmap	HEATrank	rank of the pathway by ¦p-value¦ from corresponding heatmap	HEATrank	rank of the pathway by ¦p-value¦ from corresponding heatmap	HEATrank	rank of the pathway by ¦p-value¦ from corresponding heatmap	HEATrank	rank of the pathway by ¦p-value¦ from corresponding heatmap	HEATrank	rank of the pathway by ¦p-value¦ from corresponding heatmap	HEATrank	rank of the pathway by ¦p-value¦ from corresponding heatmap	HEATrank	rank of the pathway by ¦p-value¦ from corresponding heatmap	HEATrank	rank of the pathway by ¦p-value¦ from corresponding heatmap	HEATrank	rank of the pathway by ¦p-value¦ from corresponding heatmap	HEATrank	rank of the pathway by ¦p-value¦ from corresponding heatmap	HEATrank	rank of the pathway by ¦p-value¦ from corresponding heatmap	HEATrank	rank of the pathway by ¦p-value¦ from corresponding heatmap	HEATrank	rank of the pathway by ¦p-value¦ from corresponding heatmap	HEATrank	rank of the pathway by ¦p-value¦ from corresponding heatmap	HEATrank	rank of the pathway by ¦p-value¦ from corresponding heatmap	HEATrank	rank of the pathway by ¦p-value¦ from corresponding heatmap	HEATrank	rank of the pathway by ¦p-value¦ from corresponding heatmap	HEATrank	rank of the pathway by ¦p-value¦ from corresponding heatmap	HEATrank	rank of the pathway by ¦p-value¦ from corresponding heatmap	HEATrank	rank of the pathway by ¦p-value¦ from corresponding heatmap	HEATrank	rank of the pathway by ¦p-value¦ from corresponding heatmap	HEATrank	rank of the pathway by ¦p-value¦ from corresponding heatmap	HEATrank	rank of the pathway by ¦p-value¦ from corresponding heatmap	HEATrank	rank of the pathway by ¦p-value¦ from corresponding heatmap	HEATrank	rank of the pathway by ¦p-value¦ from corresponding heatmap	HEATrank	rank of the pathway by ¦p-value¦ from corresponding heatmap	HEATrank	rank of the pathway by ¦p-value¦ from corresponding heatmap	HEATrank	rank of the pathway by ¦p-value¦ from corresponding heatmap	HEATrank	rank of the pathway by ¦p-value¦ from corresponding heatmap	HEATrank	rank of the pathway by ¦p-value¦ from corresponding heatmap	HEATrank	rank of the pathway by ¦p-value¦ from corresponding heatmap	HEATrank	rank of the pathway by ¦p-value¦ from corresponding heatmap	HEATrank	rank of the pathway by ¦p-value¦ from corresponding heatmap	HEATrank	rank of the pathway by ¦p-value¦ from corresponding heatmap	HEATrank	rank of the pathway by ¦p-value¦ from corresponding heatmap	HEATrank	rank of the pathway by ¦p-value¦ from corresponding heatmap	HEATrank	rank of the pathway by ¦p-value¦ from corresponding heatmap	HEATrank	rank of the pathway by ¦p-value¦ from corresponding heatmap	HEATrank	rank of the pathway by ¦p-value¦ from corresponding heatmap	HEATrank	rank of the pathway by ¦p-value¦ from corresponding heatmap	HEATrank	rank of the pathway by ¦p-value¦ from corresponding heatmap	HEATrank	rank of the pathway by ¦p-value¦ from corresponding heatmap	HEATrank	rank of the pathway by ¦p-value¦ from corresponding heatmap	HEATrank	rank of the pathway by ¦p-value¦ from corresponding heatmap	HEATrank	rank of the pathway by ¦p-value¦ from corresponding heatmap	HEATrank	rank of the pathway by ¦p-value¦ from corresponding heatmap	HEATrank	rank of the pathway by ¦p-value¦ from corresponding heatmap	HEATrank	rank of the pathway by ¦p-value¦ from corresponding heatmap	HEATrank	rank of the pathway by ¦p-value¦ from corresponding heatmap	HEATrank	rank of the pathway by ¦p-value¦ from corresponding heatmap	HEATrank	rank of the pathway by ¦p-value¦ from corresponding heatmap	HEATrank	rank of the pathway by ¦p-value¦ from corresponding heatmap	HEATrank	rank of the pathway by ¦p-value¦ from corresponding heatmap	HEATrank	rank of the pathway by ¦p-value¦ from corresponding heatmap	HEATrank	rank of the pathway by ¦p-value¦ from corresponding heatmap	HEATrank	rank of the pathway by ¦p-value¦ from corresponding heatmap	HEATrank	rank of the pathway by ¦p-value¦ from corresponding heatmap	HEATrank	rank of the pathway by ¦p-value¦ from corresponding heatmap	HEATrank	rank of the pathway by ¦p-value¦ from corresponding heatmap	HEATrank	rank of the pathway by ¦p-value¦ from corresponding heatmap	HEATrank	rank of the pathway by ¦p-value¦ from corresponding heatmap	HEATrank	rank of the pathway by ¦p-value¦ from corresponding heatmap	HEATrank	rank of the pathway by ¦p-value¦ from corresponding heatmap	HEATrank	rank of the pathway by ¦p-value¦ from corresponding heatmap	HEATrank	rank of the pathway by ¦p-value¦ from corresponding heatmap	HEATrank	rank of the pathway by ¦p-value¦ from corresponding heatmap	HEATrank	rank of the pathway by ¦p-value¦ from corresponding heatmap	HEATrank	rank of the pathway by ¦p-value¦ from corresponding heatmap	HEATrank	rank of the pathway by ¦p-value¦ from corresponding heatmap	HEATrank	rank of the pathway by ¦p-value¦ from corresponding heatmap	HEATrank	rank of the pathway by ¦p-value¦ from corresponding heatmap	HEATrank	rank of the pathway by ¦p-value¦ from corresponding heatmap	HEATrank	rank of the pathway by ¦p-value¦ from corresponding heatmap	HEATrank	rank of the pathway by ¦p-value¦ from corresponding heatmap	HEATrank	rank of the pathway by ¦p-value¦ from corresponding heatmap	HEATrank	rank of the pathway by ¦p-value¦ from corresponding heatmap	HEATrank	rank of the pathway by ¦p-value¦ from corresponding heatmap	HEATrank	rank of the pathway by ¦p-value¦ from corresponding heatmap	HEATrank	rank of the pathway by ¦p-value¦ from corresponding heatmap	HEATrank	rank of the pathway by ¦p-value¦ from corresponding heatmap	HEATrank	rank of the pathway by ¦p-value¦ from corresponding heatmap	HEATrank	rank of the pathway by ¦p-value¦ from corresponding heatmap	HEATrank	rank of the pathway by ¦p-value¦ from corresponding heatmap	HEATrank	rank of the pathway by ¦p-value¦ from corresponding heatmap	HEATrank	rank of the pathway by ¦p-value¦ from corresponding heatmap	HEATrank	rank of the pathway by ¦p-value¦ from corresponding heatmap	HEATrank	rank of the pathway by ¦p-value¦ from corresponding heatmap	HEATrank	rank of the pathway by ¦p-value¦ from corresponding heatmap	HEATrank	rank of the pathway by ¦p-value¦ from corresponding heatmap	HEATrank	rank of the pathway by ¦p-value¦ from corresponding heatmap	HEATrank	rank of the pathway by ¦p-value¦ from corresponding heatmap	HEATrank	rank of the pathway by ¦p-value¦ from corresponding heatmap	HEATrank	rank of the pathway by ¦p-value¦ from corresponding heatmap	HEATrank	rank of the pathway by ¦p-value¦ from corresponding heatmap	HEATrank	rank of the pathway by ¦p-value¦ from corresponding heatmap	HEATrank	rank of the pathway by ¦p-value¦ from corresponding heatmap	HEATrank	rank of the pathway by ¦p-value¦ from corresponding heatmap	HEATrank	rank of the pathway by ¦p-value¦ from corresponding heatmap	HEATrank	rank of the pathway by ¦p-value¦ from corresponding heatmap	HEATrank	rank of the pathway by ¦p-value¦ from corresponding heatmap	HEATrank	rank of the pathway by ¦p-value¦ from corresponding heatmap	HEATrank	rank of the pathway by ¦p-value¦ from corresponding heatmap	HEATrank	rank of the pathway by ¦p-value¦ from corresponding heatmap	HEATrank	rank of the pathway by ¦p-value¦ from corresponding heatmap	HEATrank	rank of the pathway by ¦p-value¦ from corresponding heatmap	HEATrank	rank of the pathway by ¦p-value¦ from corresponding heatmap	HEATrank	rank of the pathway by ¦p-value¦ from corresponding heatmap	HEATrank	rank of the pathway by ¦p-value¦ from corresponding heatmap	HEATrank	rank of the pathway by ¦p-value¦ from corresponding heatmap	HEATrank	rank of the pathway by ¦p-value¦ from corresponding heatmap	HEATrank	rank of the pathway by ¦p-value¦ from corresponding heatmap	HEATrank	rank of the pathway by ¦p-value¦ from corresponding heatmap	HEATrank	rank of the pathway by ¦p-value¦ from corresponding heatmap	HEATrank	rank of the pathway by ¦p-value¦ from corresponding heatmap	HEATrank	rank of the pathway by ¦p-value¦ from corresponding heatmap	HEATrank	rank of the pathway by ¦p-value¦ from corresponding heatmap	HEATrank	rank of the pathway by ¦p-value¦ from corresponding heatmap	HEATrank	rank of the pathway by ¦p-value¦ from corresponding heatmap	HEATrank	rank of the pathway by ¦p-value¦ from corresponding heatmap	HEATrank	rank of the pathway by ¦p-value¦ from corresponding heatmap	HEATrank	rank of the pathway by ¦p-value¦ from corresponding heatmap	HEATrank	rank of the pathway by ¦p-value¦ from corresponding heatmap	HEATrank	rank of the pathway by ¦p-value¦ from corresponding heatmap	HEATrank	rank of the pathway by ¦p-value¦ from corresponding heatmap	HEATrank	rank of the pathway by ¦p-value¦ from corresponding heatmap	HEATrank	rank of the pathway by ¦p-value¦ from corresponding heatmap	HEATrank	rank of the pathway by ¦p-value¦ from corresponding heatmap	HEATrank	rank of the pathway by ¦p-value¦ from corresponding heatmap	HEATrank	rank of the pathway by ¦p-value¦ from corresponding heatmap	HEATrank	rank of the pathway by ¦p-value¦ from corresponding heatmap	HEATrank	rank of the pathway by ¦p-value¦ from corresponding heatmap	HEATrank	rank of the pathway by ¦p-value¦ from corresponding heatmap	HEATrank	rank of the pathway by ¦p-value¦ from corresponding heatmap	HEATrank	rank of the pathway by ¦p-value¦ from corresponding heatmap	HEATrank	rank of the pathway by ¦p-value¦ from corresponding heatmap	HEATrank	rank of the pathway by ¦p-value¦ from corresponding heatmap	HEATrank	rank of the pathway by ¦p-value¦ from corresponding heatmap	HEATrank	rank of the pathway by ¦p-value¦ from corresponding heatmap	HEATrank	rank of the pathway by ¦p-value¦ from corresponding heatmap	HEATrank	rank of the pathway by ¦p-value¦ from corresponding heatmap	HEATrank	rank of the pathway by ¦p-value¦ from corresponding heatmap	HEATrank	rank of the pathway by ¦p-value¦ from corresponding heatmap	HEATrank	rank of the pathway by ¦p-value¦ from corresponding heatmap	HEATrank	rank of the pathway by ¦p-value¦ from corresponding heatmap	HEATrank	rank of the pathway by ¦p-value¦ from corresponding heatmap	HEATrank	rank of the pathway by ¦p-value¦ from corresponding heatmap	HEATrank	rank of the pathway by ¦p-value¦ from corresponding heatmap	HEATrank	rank of the pathway by ¦p-value¦ from corresponding heatmap	HEATrank	rank of the pathway by ¦p-value¦ from corresponding heatmap	HEATrank	rank of the pathway by ¦p-value¦ from corresponding heatmap	HEATrank	rank of the pathway by ¦p-value¦ from corresponding heatmap	HEATrank	rank of the pathway by ¦p-value¦ from corresponding heatmap	HEATrank	rank of the pathway by ¦p-value¦ from corresponding heatmap	HEATrank	rank of the pathway by ¦p-value¦ from corresponding heatmap	HEATrank	rank of the pathway by ¦p-value¦ from corresponding heatmap	HEATrank	rank of the pathway by ¦p-value¦ from corresponding heatmap	HEATrank	rank of the pathway by ¦p-value¦ from corresponding heatmap	HEATrank	rank of the pathway by ¦p-value¦ from corresponding heatmap	HEATrank	rank of the pathway by ¦p-value¦ from corresponding heatmap	HEATrank	rank of the pathway by ¦p-value¦ from corresponding heatmap	HEATrank	rank of the pathway by ¦p-value¦ from corresponding heatmap	HEATrank	rank of the pathway by ¦p-value¦ from corresponding heatmap	HEATrank	rank of the pathway by ¦p-value¦ from corresponding heatmap	HEATrank	rank of the pathway by ¦p-value¦ from corresponding heatmap	HEATrank	rank of the pathway by ¦p-value¦ from corresponding heatmap	HEATrank	rank of the pathway by ¦p-value¦ from corresponding heatmap	HEATrank	rank of the pathway by ¦p-value¦ from corresponding heatmap	HEATrank	rank of the pathway by ¦p-value¦ from corresponding heatmap	HEATrank	rank of the pathway by ¦p-value¦ from corresponding heatmap	HEATrank	rank of the pathway by ¦p-value¦ from corresponding heatmap	HEATrank	rank of the pathway by ¦p-value¦ from corresponding heatmap	HEATrank	rank of the pathway by ¦p-value¦ from corresponding heatmap	HEATrank	rank of the pathway by ¦p-value¦ from corresponding heatmap	HEATrank	rank of the pathway by ¦p-value¦ from corresponding heatmap	HEATrank	rank of the pathway by ¦p-value¦ from corresponding heatmap	HEATrank	rank of the pathway by ¦p-value¦ from corresponding heatmap	HEATrank	rank of the pathway by ¦p-value¦ from corresponding heatmap	HEATrank	rank of the pathway by ¦p-value¦ from corresponding heatmap	HEATrank	rank of the pathway by ¦p-value¦ from corresponding heatmap	HEATrank	rank of the pathway by ¦p-value¦ from corresponding heatmap	HEATrank	rank of the pathway by ¦p-value¦ from corresponding heatmap	HEATrank	rank of the pathway by ¦p-value¦ from corresponding heatmap	HEATrank	rank of the pathway by ¦p-value¦ from corresponding heatmap	HEATrank	rank of the pathway by ¦p-value¦ from corresponding heatmap	HEATrank	rank of the pathway by ¦p-value¦ from corresponding heatmap	HEATrank	rank of the pathway by ¦p-value¦ from corresponding heatmap	HEATrank	rank of the pathway by ¦p-value¦ from corresponding heatmap	HEATrank	rank of the pathway by ¦p-value¦ from corresponding heatmap	HEATrank	rank of the pathway by ¦p-value¦ from corresponding heatmap	HEATrank	rank of the pathway by ¦p-value¦ from corresponding heatmap	HEATrank	rank of the pathway by ¦p-value¦ from corresponding heatmap	HEATrank	rank of the pathway by ¦p-value¦ from corresponding heatmap	HEATrank	rank of the pathway by ¦p-value¦ from corresponding heatmap	HEATrank	rank of the pathway by ¦p-value¦ from corresponding heatmap	HEATrank	rank of the pathway by ¦p-value¦ from corresponding heatmap	HEATrank	rank of the pathway by ¦p-value¦ from corresponding heatmap	HEATrank	rank of the pathway by ¦p-value¦ from corresponding heatmap	HEATrank	rank of the pathway by ¦p-value¦ from corresponding heatmap	HEATrank	rank of the pathway by ¦p-value¦ from corresponding heatmap	HEATrank	rank of the pathway by ¦p-value¦ from corresponding heatmap	HEATrank	rank of the pathway by ¦p-value¦ from corresponding heatmap	HEATrank	rank of the pathway by ¦p-value¦ from corresponding heatmap	HEATrank	rank of the pathway by ¦p-value¦ from corresponding heatmap	HEATrank	rank of the pathway by ¦p-value¦ from corresponding heatmap	HEATrank	rank of the pathway by ¦p-value¦ from corresponding heatmap	HEATrank	rank of the pathway by ¦p-value¦ from corresponding heatmap	HEATrank	rank of the pathway by ¦p-value¦ from corresponding heatmap	HEATrank	rank of the pathway by ¦p-value¦ from corresponding heatmap	HEATrank	rank of the pathway by ¦p-value¦ from corresponding heatmap	HEATrank	rank of the pathway by ¦p-value¦ from corresponding heatmap	HEATrank	rank of the pathway by ¦p-value¦ from corresponding heatmap	HEATrank	rank of the pathway by ¦p-value¦ from corresponding heatmap	HEATrank	rank of the pathway by ¦p-value¦ from corresponding heatmap	HEATrank	rank of the pathway by ¦p-value¦ from corresponding heatmap	HEATrank	rank of the pathway by ¦p-value¦ from corresponding heatmap	HEATrank	rank of the pathway by ¦p-value¦ from corresponding heatmap	HEATrank	rank of the pathway by ¦p-value¦ from corresponding heatmap	HEATrank	rank of the pathway by ¦p-value¦ from corresponding heatmap	HEATrank	rank of the pathway by ¦p-value¦ from corresponding heatmap	HEATrank	rank of the pathway by ¦p-value¦ from corresponding heatmap	HEATrank	rank of the pathway by ¦p-value¦ from corresponding heatmap	HEATrank	rank of the pathway by ¦p-value¦ from corresponding heatmap	HEATrank	rank of the pathway by ¦p-value¦ from corresponding heatmap	HEATrank	rank of the pathway by ¦p-value¦ from corresponding heatmap	HEATrank	rank of the pathway by ¦p-value¦ from corresponding heatmap	HEATrank	rank of the pathway by ¦p-value¦ from corresponding heatmap	HEATrank	rank of the pathway by ¦p-value¦ from corresponding heatmap	HEATrank	rank of the pathway by ¦p-value¦ from corresponding heatmap	HEATrank	rank of the pathway by ¦p-value¦ from corresponding heatmap	HEATrank	rank of the pathway by ¦p-value¦ from corresponding heatmap	HEATrank	rank of the pathway by ¦p-value¦ from corresponding heatmap	HEATrank	rank of the pathway by ¦p-value¦ from corresponding heatmap	HEATrank	rank of the pathway by ¦p-value¦ from corresponding heatmap	HEATrank	rank of the pathway by ¦p-value¦ from corresponding heatmap	HEATrank	rank of the pathway by ¦p-value¦ from corresponding heatmap	HEATrank	rank of the pathway by ¦p-value¦ from corresponding heatmap	HEATrank	rank of the pathway by ¦p-value¦ from corresponding heatmap	HEATrank	rank of the pathway by ¦p-value¦ from corresponding heatmap	HEATrank	rank of the pathway by ¦p-value¦ from corresponding heatmap	HEATrank	rank of the pathway by ¦p-value¦ from corresponding heatmap	HEATrank	rank of the pathway by ¦p-value¦ from corresponding heatmap	HEATrank	rank of the pathway by ¦p-value¦ from corresponding heatmap	HEATrank	rank of the pathway by ¦p-value¦ from corresponding heatmap	HEATrank	rank of the pathway by ¦p-value¦ from corresponding heatmap	HEATrank	rank of the pathway by ¦p-value¦ from corresponding heatmap	HEATrank	rank of the pathway by ¦p-value¦ from corresponding heatmap	HEATrank	rank of the pathway by ¦p-value¦ from corresponding heatmap	HEATrank	rank of the pathway by ¦p-value¦ from corresponding heatmap	HEATrank	rank of the pathway by ¦p-value¦ from corresponding heatmap	HEATrank	rank of the pathway by ¦p-value¦ from corresponding heatmap	HEATrank	rank of the pathway by ¦p-value¦ from corresponding heatmap	HEATrank	rank of the pathway by ¦p-value¦ from corresponding heatmap	HEATrank	rank of the pathway by ¦p-value¦ from corresponding heatmap	HEATrank	rank of the pathway by ¦p-value¦ from corresponding heatmap	HEATrank	rank of the pathway by ¦p-value¦ from corresponding heatmap	HEATrank	rank of the pathway by ¦p-value¦ from corresponding heatmap	HEATrank	rank of the pathway by ¦p-value¦ from corresponding heatmap	HEATrank	rank of the pathway by ¦p-value¦ from corresponding heatmap	HEATrank	rank of the pathway by ¦p-value¦ from corresponding heatmap	HEATrank	rank of the pathway by ¦p-value¦ from corresponding heatmap	HEATrank	rank of the pathway by ¦p-value¦ from corresponding heatmap	HEATrank	rank of the pathway by ¦p-value¦ from corresponding heatmap	HEATrank	rank of the pathway by ¦p-value¦ from corresponding heatmap	HEATrank	rank of the pathway by ¦p-value¦ from corresponding heatmap	HEATrank	rank of the pathway by ¦p-value¦ from corresponding heatmap	HEATrank	rank of the pathway by ¦p-value¦ from corresponding heatmap	HEATrank	rank of the pathway by ¦p-value¦ from corresponding heatmap	HEATrank	rank of the pathway by ¦p-value¦ from corresponding heatmap	HEATrank	rank of the pathway by ¦p-value¦ from corresponding heatmap	HEATrank	rank of the pathway by ¦p-value¦ from corresponding heatmap	HEATrank	rank of the pathway by ¦p-value¦ from corresponding heatmap	HEATrank	rank of the pathway by ¦p-value¦ from corresponding heatmap	HEATrank	rank of the pathway by ¦p-value¦ from corresponding heatmap	HEATrank	rank of the pathway by ¦p-value¦ from corresponding heatmap	HEATrank	rank of the pathway by ¦p-value¦ from corresponding heatmap	HEATrank	rank of the pathway by ¦p-value¦ from corresponding heatmap	HEATrank	rank of the pathway by ¦p-value¦ from corresponding heatmap	HEATrank	rank of the pathway by ¦p-value¦ from corresponding heatmap	HEATrank	rank of the pathway by ¦p-value¦ from corresponding heatmap	HEATrank	rank of the pathway by ¦p-value¦ from corresponding heatmap	HEATrank	rank of the pathway by ¦p-value¦ from corresponding heatmap	HEATrank	rank of the pathway by ¦p-value¦ from corresponding heatmap	HEATrank	rank of the pathway by ¦p-value¦ from corresponding heatmap	HEATrank	rank of the pathway by ¦p-value¦ from corresponding heatmap	HEATrank	rank of the pathway by ¦p-value¦ from corresponding heatmap	HEATrank	rank of the pathway by ¦p-value¦ from corresponding heatmap	HEATrank	rank of the pathway by ¦p-value¦ from corresponding heatmap	HEATrank	rank of the pathway by ¦p-value¦ from corresponding heatmap	HEATrank	rank of the pathway by ¦p-value¦ from corresponding heatmap	HEATrank	rank of the pathway by ¦p-value¦ from corresponding heatmap	HEATrank	rank of the pathway by ¦p-value¦ from corresponding heatmap	HEATrank	rank of the pathway by ¦p-value¦ from corresponding heatmap	HEATrank	rank of the pathway by ¦p-value¦ from corresponding heatmap	HEATrank	rank of the pathway by ¦p-value¦ from corresponding heatmap	HEATrank	rank of the pathway by ¦p-value¦ from corresponding heatmap	HEATrank	rank of the pathway by ¦p-value¦ from corresponding heatmap	HEATrank	rank of the pathway by ¦p-value¦ from corresponding heatmap	HEATrank	rank of the pathway by ¦p-value¦ from corresponding heatmap	HEATrank	rank of the pathway by ¦p-value¦ from corresponding heatmap	HEATrank	rank of the pathway by ¦p-value¦ from corresponding heatmap	HEATrank	rank of the pathway by ¦p-value¦ from corresponding heatmap	HEATrank	rank of the pathway by ¦p-value¦ from corresponding heatmap	HEATrank	rank of the pathway by ¦p-value¦ from corresponding heatmap	HEATrank	rank of the pathway by ¦p-value¦ from corresponding heatmap	HEATrank	rank of the pathway by ¦p-value¦ from corresponding heatmap	HEATrank	rank of the pathway by ¦p-value¦ from corresponding heatmap	HEATrank	rank of the pathway by ¦p-value¦ from corresponding heatmap	HEATrank	rank of the pathway by ¦p-value¦ from corresponding heatmap	HEATrank	rank of the pathway by ¦p-value¦ from corresponding heatmap	HEATrank	rank of the pathway by ¦p-value¦ from corresponding heatmap	HEATrank	rank of the pathway by ¦p-value¦ from corresponding heatmap	HEATrank	rank of the pathway by ¦p-value¦ from corresponding heatmap	HEATrank	rank of the pathway by ¦p-value¦ from corresponding heatmap	HEATrank	rank of the pathway by ¦p-value¦ from corresponding heatmap	HEATrank	rank of the pathway by ¦p-value¦ from corresponding heatmap	HEATrank	rank of the pathway by ¦p-value¦ from corresponding heatmap	HEATrank	rank of the pathway by ¦p-value¦ from corresponding heatmap	HEATrank	rank of the pathway by ¦p-value¦ from corresponding heatmap	HEATrank	rank of the pathway by ¦p-value¦ from corresponding heatmap	HEATrank	rank of the pathway by ¦p-value¦ from corresponding heatmap	HEATrank	rank of the pathway by ¦p-value¦ from corresponding heatmap	HEATrank	rank of the pathway by ¦p-value¦ from corresponding heatmap	HEATrank	rank of the pathway by ¦p-value¦ from corresponding heatmap	HEATrank	rank of the pathway by ¦p-value¦ from corresponding heatmap	HEATrank	rank of the pathway by ¦p-value¦ from corresponding heatmap	HEATrank	rank of the pathway by ¦p-value¦ from corresponding heatmap	HEATrank	rank of the pathway by ¦p-value¦ from corresponding heatmap	HEATrank	rank of the pathway by ¦p-value¦ from corresponding heatmap	HEATrank	rank of the pathway by ¦p-value¦ from corresponding heatmap	HEATrank	rank of the pathway by ¦p-value¦ from corresponding heatmap	HEATrank	rank of the pathway by ¦p-value¦ from corresponding heatmap	HEATrank	rank of the pathway by ¦p-value¦ from corresponding heatmap	HEATrank	rank of the pathway by ¦p-value¦ from corresponding heatmap	HEATrank	rank of the pathway by ¦p-value¦ from corresponding heatmap	HEATrank	rank of the pathway by ¦p-value¦ from corresponding heatmap	HEATrank	rank of the pathway by ¦p-value¦ from corresponding heatmap	HEATrank	rank of the pathway by ¦p-value¦ from corresponding heatmap	HEATrank	rank of the pathway by ¦p-value¦ from corresponding heatmap	HEATrank	rank of the pathway by ¦p-value¦ from corresponding heatmap	HEATrank	rank of the pathway by ¦p-value¦ from corresponding heatmap	HEATrank	rank of the pathway by ¦p-value¦ from corresponding heatmap	HEATrank	rank of the pathway by ¦p-value¦ from corresponding heatmap	HEATrank	rank of the pathway by ¦p-value¦ from corresponding heatmap	HEATrank	rank of the pathway by ¦p-value¦ from corresponding heatmap	HEATrank	rank of the pathway by ¦p-value¦ from corresponding heatmap	HEATrank	rank of the pathway by ¦p-value¦ from corresponding heatmap	HEATrank	rank of the pathway by ¦p-value¦ from corresponding heatmap	HEATrank	rank of the pathway by ¦p-value¦ from corresponding heatmap	HEATrank	rank of the pathway by ¦p-value¦ from corresponding heatmap	HEATrank	rank of the pathway by ¦p-value¦ from corresponding heatmap	HEATrank	rank of the pathway by ¦p-value¦ from corresponding heatmap	HEATrank	rank of the pathway by ¦p-value¦ from corresponding heatmap	HEATrank	rank of the pathway by ¦p-value¦ from corresponding heatmap	HEATrank	rank of the pathway by ¦p-value¦ from corresponding heatmap	HEATrank	rank of the pathway by ¦p-value¦ from corresponding heatmap	HEATrank	rank of the pathway by ¦p-value¦ from corresponding heatmap	HEATrank	rank of the pathway by ¦p-value¦ from corresponding heatmap	HEATrank	rank of the pathway by ¦p-value¦ from corresponding heatmap	HEATrank	rank of the pathway by ¦p-value¦ from corresponding heatmap	HEATrank	rank of the pathway by ¦p-value¦ from corresponding heatmap	HEATrank	rank of the pathway by ¦p-value¦ from corresponding heatmap	HEATrank	rank of the pathway by ¦p-value¦ from corresponding heatmap	HEATrank	rank of the pathway by ¦p-value¦ from corresponding heatmap	HEATrank	rank of the pathway by ¦p-value¦ from corresponding heatmap	HEATrank	rank of the pathway by ¦p-value¦ from corresponding heatmap	HEATrank	rank of the pathway by ¦p-value¦ from corresponding heatmap	HEATrank	rank of the pathway by ¦p-value¦ from corresponding heatmap	HEATrank	rank of the pathway by ¦p-value¦ from corresponding heatmap	HEATrank	rank of the pathway by ¦p-value¦ from corresponding heatmap	HEATrank	rank of the pathway by ¦p-value¦ from corresponding heatmap	HEATrank	rank of the pathway by ¦p-value¦ from corresponding heatmap	HEATrank	rank of the pathway by ¦p-value¦ from corresponding heatmap	HEATrank	rank of the pathway by ¦p-value¦ from corresponding heatmap	HEATrank	rank of the pathway by ¦p-value¦ from corresponding heatmap	HEATrank	rank of the pathway by ¦p-value¦ from corresponding heatmap	HEATrank	rank of the pathway by ¦p-value¦ from corresponding heatmap	HEATrank	rank of the pathway by ¦p-value¦ from corresponding heatmap	HEATrank	rank of the pathway by ¦p-value¦ from corresponding heatmap	HEATrank	rank of the pathway by ¦p-value¦ from corresponding heatmap	HEATrank	rank of the pathway by ¦p-value¦ from corresponding heatmap	HEATrank	rank of the pathway by ¦p-value¦ from corresponding heatmap	HEATrank	rank of the pathway by ¦p-value¦ from corresponding heatmap	HEATrank	rank of the pathway by ¦p-value¦ from corresponding heatmap	HEATrank	rank of the pathway by ¦p-value¦ from corresponding heatmap	HEATrank	rank of the pathway by ¦p-value¦ from corresponding heatmap	HEATrank	rank of the pathway by ¦p-value¦ from corresponding heatmap	HEATrank	rank of the pathway by ¦p-value¦ from corresponding heatmap	HEATrank	rank of the pathway by ¦p-value¦ from corresponding heatmap	HEATrank	rank of the pathway by ¦p-value¦ from corresponding heatmap	HEATrank	rank of the pathway by ¦p-value¦ from corresponding heatmap	HEATrank	rank of the pathway by ¦p-value¦ from corresponding heatmap	HEATrank	rank of the pathway by ¦p-value¦ from corresponding heatmap	HEATrank	rank of the pathway by ¦p-value¦ from corresponding heatmap	HEATrank	rank of the pathway by ¦p-value¦ from corresponding heatmap	HEATrank	rank of the pathway by ¦p-value¦ from corresponding heatmap	HEATrank	rank of the pathway by ¦p-value¦ from corresponding heatmap	HEATrank	rank of the pathway by ¦p-value¦ from corresponding heatmap	HEATrank	rank of the pathway by ¦p-value¦ from corresponding heatmap	HEATrank	rank of the pathway by ¦p-value¦ from corresponding heatmap	HEATrank	rank of the pathway by ¦p-value¦ from corresponding heatmap	HEATrank	rank of the pathway by ¦p-value¦ from corresponding heatmap	HEATrank	rank of the pathway by ¦p-value¦ from corresponding heatmap	HEATrank	rank of the pathway by ¦p-value¦ from corresponding heatmap	HEATrank	rank of the pathway by ¦p-value¦ from corresponding heatmap	HEATrank	rank of the pathway by ¦p-value¦ from corresponding heatmap	HEATrank	rank of the pathway by ¦p-value¦ from corresponding heatmap	HEATrank	rank of the pathway by ¦p-value¦ from corresponding heatmap	HEATrank	rank of the pathway by ¦p-value¦ from corresponding heatmap	HEATrank	rank of the pathway by ¦p-value¦ from corresponding heatmap	HEATrank	rank of the pathway by ¦p-value¦ from corresponding heatmap	HEATrank	rank of the pathway by ¦p-value¦ from corresponding heatmap	HEATrank	rank of the pathway by ¦p-value¦ from corresponding heatmap	HEATrank	rank of the pathway by ¦p-value¦ from corresponding heatmap	HEATrank	rank of the pathway by ¦p-value¦ from corresponding heatmap	HEATrank	rank of the pathway by ¦p-value¦ from corresponding heatmap	HEATrank	rank of the pathway by ¦p-value¦ from corresponding heatmap	HEATrank	rank of the pathway by ¦p-value¦ from corresponding heatmap	HEATrank	rank of the pathway by ¦p-value¦ from corresponding heatmap	HEATrank	rank of the pathway by ¦p-value¦ from corresponding heatmap	HEATrank	rank of the pathway by ¦p-value¦ from corresponding heatmap	HEATrank	rank of the pathway by ¦p-value¦ from corresponding heatmap	HEATrank	rank of the pathway by ¦p-value¦ from corresponding heatmap	HEATrank	rank of the pathway by ¦p-value¦ from corresponding heatmap	HEATrank	rank of the pathway by ¦p-value¦ from corresponding heatmap	HEATrank	rank of the pathway by ¦p-value¦ from corresponding heatmap	HEATrank	rank of the pathway by ¦p-value¦ from corresponding heatmap	HEATrank	rank of the pathway by ¦p-value¦ from corresponding heatmap	HEATrank	rank of the pathway by ¦p-value¦ from corresponding heatmap	HEATrank	rank of the pathway by ¦p-value¦ from corresponding heatmap	HEATrank	rank of the pathway by ¦p-value¦ from corresponding heatmap	HEATrank	rank of the pathway by ¦p-value¦ from corresponding heatmap	HEATrank	rank of the pathway by ¦p-value¦ from corresponding heatmap	HEATrank	rank of the pathway by ¦p-value¦ from corresponding heatmap	HEATrank	rank of the pathway by ¦p-value¦ from corresponding heatmap	HEATrank	rank of the pathway by ¦p-value¦ from corresponding heatmap	HEATrank	rank of the pathway by ¦p-value¦ from corresponding heatmap	HEATrank	rank of the pathway by ¦p-value¦ from corresponding heatmap	HEATrank	rank of the pathway by ¦p-value¦ from corresponding heatmap	HEATrank	rank of the pathway by ¦p-value¦ from corresponding heatmap	HEATrank	rank of the pathway by ¦p-value¦ from corresponding heatmap	HEATrank	rank of the pathway by ¦p-value¦ from corresponding heatmap	HEATrank	rank of the pathway by ¦p-value¦ from corresponding heatmap	HEATrank	rank of the pathway by ¦p-value¦ from corresponding heatmap	HEATrank	rank of the pathway by ¦p-value¦ from corresponding heatmap	HEATrank	rank of the pathway by ¦p-value¦ from corresponding heatmap	HEATrank	rank of the pathway by ¦p-value¦ from corresponding heatmap	HEATrank	rank of the pathway by ¦p-value¦ from corresponding heatmap	HEATrank	rank of the pathway by ¦p-value¦ from corresponding heatmap	HEATrank	rank of the pathway by ¦p-value¦ from corresponding heatmap	HEATrank	rank of the pathway by ¦p-value¦ from corresponding heatmap	HEATrank	rank of the pathway by ¦p-value¦ from corresponding heatmap	HEATrank	rank of the pathway by ¦p-value¦ from corresponding heatmap	HEATrank	rank of the pathway by ¦p-value¦ from corresponding heatmap	HEATrank	rank of the pathway by ¦p-value¦ from corresponding heatmap	HEATrank	rank of the pathway by ¦p-value¦ from corresponding heatmap	HEATrank	rank of the pathway by ¦p-value¦ from corresponding heatmap	HEATrank	rank of the pathway by ¦p-value¦ from corresponding heatmap	HEATrank	rank of the pathway by ¦p-value¦ from corresponding heatmap	HEATrank	rank of the pathway by ¦p-value¦ from corresponding heatmap	HEATrank	rank of the pathway by ¦p-value¦ from corresponding heatmap	HEATrank	rank of the pathway by ¦p-value¦ from corresponding heatmap	HEATrank	rank of the pathway by ¦p-value¦ from corresponding heatmap	HEATrank	rank of the pathway by ¦p-value¦ from corresponding heatmap	HEATrank	rank of the pathway by ¦p-value¦ from corresponding heatmap	HEATrank	rank of the pathway by ¦p-value¦ from corresponding heatmap	HEATrank	rank of the pathway by ¦p-value¦ from corresponding heatmap	HEATrank	rank of the pathway by ¦p-value¦ from corresponding heatmap	HEATrank	rank of the pathway by ¦p-value¦ from corresponding heatmap	HEATrank	rank of the pathway by ¦p-value¦ from corresponding heatmap	HEATrank	rank of the pathway by ¦p-value¦ from corresponding heatmap	HEATrank	rank of the pathway by ¦p-value¦ from corresponding heatmap	HEATrank	rank of the pathway by ¦p-value¦ from corresponding heatmap	HEATrank	rank of the pathway by ¦p-value¦ from corresponding heatmap	HEATrank	rank of the pathway by ¦p-value¦ from corresponding heatmap	HEATrank	rank of the pathway by ¦p-value¦ from corresponding heatmap	HEATrank	rank of the pathway by ¦p-value¦ from corresponding heatmap	HEATrank	rank of the pathway by ¦p-value¦ from corresponding heatmap	HEATrank	rank of the pathway by ¦p-value¦ from corresponding heatmap	HEATrank	rank of the pathway by ¦p-value¦ from corresponding heatmap	HEATrank	rank of the pathway by ¦p-value¦ from corresponding heatmap	HEATrank	rank of the pathway by ¦p-value¦ from corresponding heatmap	HEATrank	rank of the pathway by ¦p-value¦ from corresponding heatmap	HEATrank	rank of the pathway by ¦p-value¦ from corresponding heatmap	HEATrank	rank of the pathway by ¦p-value¦ from corresponding heatmap	HEATrank	rank of the pathway by ¦p-value¦ from corresponding heatmap	HEATrank	rank of the pathway by ¦p-value¦ from corresponding heatmap	HEATrank	rank of the pathway by ¦p-value¦ from corresponding heatmap	HEATrank	rank of the pathway by ¦p-value¦ from corresponding heatmap	HEATrank	rank of the pathway by ¦p-value¦ from corresponding heatmap	HEATrank	rank of the pathway by ¦p-value¦ from corresponding heatmap	HEATrank	rank of the pathway by ¦p-value¦ from corresponding heatmap	HEATrank	rank of the pathway by ¦p-value¦ from corresponding heatmap	HEATrank	rank of the pathway by ¦p-value¦ from corresponding heatmap	HEATrank	rank of the pathway by ¦p-value¦ from corresponding heatmap	HEATrank	rank of the pathway by ¦p-value¦ from corresponding heatmap	HEATrank	rank of the pathway by ¦p-value¦ from corresponding heatmap	HEATrank	rank of the pathway by ¦p-value¦ from corresponding heatmap	HEATrank	rank of the pathway by ¦p-value¦ from corresponding heatmap	HEATrank	rank of the pathway by ¦p-value¦ from corresponding heatmap	HEATrank	rank of the pathway by ¦p-value¦ from corresponding heatmap	HEATrank	rank of the pathway by ¦p-value¦ from corresponding heatmap	HEATrank	rank of the pathway by ¦p-value¦ from corresponding heatmap	HEATrank	rank of the pathway by ¦p-value¦ from corresponding heatmap	HEATrank	rank of the pathway by ¦p-value¦ from corresponding heatmap	HEATrank	rank of the pathway by ¦p-value¦ from corresponding heatmap	HEATrank	rank of the pathway by ¦p-value¦ from corresponding heatmap	HEATrank	rank of the pathway by ¦p-value¦ from corresponding heatmap	HEATrank	rank of the pathway by ¦p-value¦ from corresponding heatmap	HEATrank	rank of the pathway by ¦p-value¦ from corresponding heatmap	HEATrank	rank of the pathway by ¦p-value¦ from corresponding heatmap	HEATrank	rank of the pathway by ¦p-value¦ from corresponding heatmap	HEATrank	rank of the pathway by ¦p-value¦ from corresponding heatmap	HEATrank	rank of the pathway by ¦p-value¦ from corresponding heatmap	HEATrank	rank of the pathway by ¦p-value¦ from corresponding heatmap	HEATrank	rank of the pathway by ¦p-value¦ from corresponding heatmap	HEATrank	rank of the pathway by ¦p-value¦ from corresponding heatmap	HEATrank	rank of the pathway by ¦p-value¦ from corresponding heatmap	HEATrank	rank of the pathway by ¦p-value¦ from corresponding heatmap	HEATrank	rank of the pathway by ¦p-value¦ from corresponding heatmap	HEATrank	rank of the pathway by ¦p-value¦ from corresponding heatmap	HEATrank	rank of the pathway by ¦p-value¦ from corresponding heatmap	HEATrank	rank of the pathway by ¦p-value¦ from corresponding heatmap	HEATrank	rank of the pathway by ¦p-value¦ from corresponding heatmap	HEATrank	rank of the pathway by ¦p-value¦ from corresponding heatmap	HEATrank	rank of the pathway by ¦p-value¦ from corresponding heatmap	HEATrank	rank of the pathway by ¦p-value¦ from corresponding heatmap	HEATrank	rank of the pathway by ¦p-value¦ from corresponding heatmap	HEATrank	rank of the pathway by ¦p-value¦ from corresponding heatmap	HEATrank	rank of the pathway by ¦p-value¦ from corresponding heatmap	HEATrank	rank of the pathway by ¦p-value¦ from corresponding heatmap	HEATrank	rank of the pathway by ¦p-value¦ from corresponding heatmap	HEATrank	rank of the pathway by ¦p-value¦ from corresponding heatmap	HEATrank	rank of the pathway by ¦p-value¦ from corresponding heatmap	HEATrank	rank of the pathway by ¦p-value¦ from corresponding heatmap	HEATrank	rank of the pathway by ¦p-value¦ from corresponding heatmap	HEATrank	rank of the pathway by ¦p-value¦ from corresponding heatmap	HEATrank	rank of the pathway by ¦p-value¦ from corresponding heatmap	HEATrank	rank of the pathway by ¦p-value¦ from corresponding heatmap	HEATrank	rank of the pathway by ¦p-value¦ from corresponding heatmap	HEATrank	rank of the pathway by ¦p-value¦ from corresponding heatmap	HEATrank	rank of the pathway by ¦p-value¦ from corresponding heatmap	HEATrank	rank of the pathway by ¦p-value¦ from corresponding heatmap	HEATrank	rank of the pathway by ¦p-value¦ from corresponding heatmap	HEATrank	rank of the pathway by ¦p-value¦ from corresponding heatmap	HEATrank	rank of the pathway by ¦p-value¦ from corresponding heatmap	HEATrank	rank of the pathway by ¦p-value¦ from corresponding heatmap	HEATrank	rank of the pathway by ¦p-value¦ from corresponding heatmap	HEATrank	rank of the pathway by ¦p-value¦ from corresponding heatmap	HEATrank	rank of the pathway by ¦p-value¦ from corresponding heatmap	HEATrank	rank of the pathway by ¦p-value¦ from corresponding heatmap	HEATrank	rank of the pathway by ¦p-value¦ from corresponding heatmap	HEATrank	rank of the pathway by ¦p-value¦ from corresponding heatmap	HEATrank	rank of the pathway by ¦p-value¦ from corresponding heatmap	HEATrank	rank of the pathway by ¦p-value¦ from corresponding heatmap	HEATrank	rank of the pathway by ¦p-value¦ from corresponding heatmap	HEATrank	rank of the pathway by ¦p-value¦ from corresponding heatmap	HEATrank	rank of the pathway by ¦p-value¦ from corresponding heatmap	HEATrank	rank of the pathway by ¦p-value¦ from corresponding heatmap	HEATrank	rank of the pathway by ¦p-value¦ from corresponding heatmap	HEATrank	rank of the pathway by ¦p-value¦ from corresponding heatmap	HEATrank	rank of the pathway by ¦p-value¦ from corresponding heatmap	HEATrank	rank of the pathway by ¦p-value¦ from corresponding heatmap	HEATrank	rank of the pathway by ¦p-value¦ from corresponding heatmap	HEATrank	rank of the pathway by ¦p-value¦ from corresponding heatmap	HEATrank	rank of the pathway by ¦p-value¦ from corresponding heatmap	HEATrank	rank of the pathway by ¦p-value¦ from corresponding heatmap	HEATrank	rank of the pathway by ¦p-value¦ from corresponding heatmap	HEATrank	rank of the pathway by ¦p-value¦ from corresponding heatmap	HEATrank	rank of the pathway by ¦p-value¦ from corresponding heatmap	HEATrank	rank of the pathway by ¦p-value¦ from corresponding heatmap	HEATrank	rank of the pathway by ¦p-value¦ from corresponding heatmap	HEATrank	rank of the pathway by ¦p-value¦ from corresponding heatmap	HEATrank	rank of the pathway by ¦p-value¦ from corresponding heatmap	HEATrank	rank of the pathway by ¦p-value¦ from corresponding heatmap	HEATrank	rank of the pathway by ¦p-value¦ from corresponding heatmap	HEATrank	rank of the pathway by ¦p-value¦ from corresponding heatmap	HEATrank	rank of the pathway by ¦p-value¦ from corresponding heatmap	HEATrank	rank of the pathway by ¦p-value¦ from corresponding heatmap	HEATrank	rank of the pathway by ¦p-value¦ from corresponding heatmap	HEATrank	rank of the pathway by ¦p-value¦ from corresponding heatmap	HEATrank	rank of the pathway by ¦p-value¦ from corresponding heatmap	HEATrank	rank of the pathway by ¦p-value¦ from corresponding heatmap	HEATrank	rank of the pathway by ¦p-value¦ from corresponding heatmap	HEATrank	rank of the pathway by ¦p-value¦ from corresponding heatmap	HEATrank	rank of the pathway by ¦p-value¦ from corresponding heatmap	HEATrank	rank of the pathway by ¦p-value¦ from corresponding heatmap	HEATrank	rank of the pathway by ¦p-value¦ from corresponding heatmap	HEATrank	rank of the pathway by ¦p-value¦ from corresponding heatmap	HEATrank	rank of the pathway by ¦p-value¦ from corresponding heatmap	HEATrank	rank of the pathway by ¦p-value¦ from corresponding heatmap	HEATrank	rank of the pathway by ¦p-value¦ from corresponding heatmap	HEATrank	rank of the pathway by ¦p-value¦ from corresponding heatmap	HEATrank	rank of the pathway by ¦p-value¦ from corresponding heatmap	HEATrank	rank of the pathway by ¦p-value¦ from corresponding heatmap	HEATrank	rank of the pathway by ¦p-value¦ from corresponding heatmap	HEATrank	rank of the pathway by ¦p-value¦ from corresponding heatmap	HEATrank	rank of the pathway by ¦p-value¦ from corresponding heatmap	HEATrank	rank of the pathway by ¦p-value¦ from corresponding heatmap	HEATrank	rank of the pathway by ¦p-value¦ from corresponding heatmap	HEATrank	rank of the pathway by ¦p-value¦ from corresponding heatmap	HEATrank	rank of the pathway by ¦p-value¦ from corresponding heatmap	HEATrank	rank of the pathway by ¦p-value¦ from corresponding heatmap	HEATrank	rank of the pathway by ¦p-value¦ from corresponding heatmap	HEATrank	rank of the pathway by ¦p-value¦ from corresponding heatmap	HEATrank	rank of the pathway by ¦p-value¦ from corresponding heatmap	HEATrank	rank of the pathway by ¦p-value¦ from corresponding heatmap	HEATrank	rank of the pathway by ¦p-value¦ from corresponding heatmap	HEATrank	rank of the pathway by ¦p-value¦ from corresponding heatmap	HEATrank	rank of the pathway by ¦p-value¦ from corresponding heatmap	HEATrank	rank of the pathway by ¦p-value¦ from corresponding heatmap	HEATrank	rank of the pathway by ¦p-value¦ from corresponding heatmap	HEATrank	rank of the pathway by ¦p-value¦ from corresponding heatmap	HEATrank	rank of the pathway by ¦p-value¦ from corresponding heatmap	HEATrank	rank of the pathway by ¦p-value¦ from corresponding heatmap	HEATrank	rank of the pathway by ¦p-value¦ from corresponding heatmap	HEATrank	rank of the pathway by ¦p-value¦ from corresponding heatmap	HEATrank	rank of the pathway by ¦p-value¦ from corresponding heatmap	HEATrank	rank of the pathway by ¦p-value¦ from corresponding heatmap	HEATrank	rank of the pathway by ¦p-value¦ from corresponding heatmap	HEATrank	rank of the pathway by ¦p-value¦ from corresponding heatmap	HEATrank	rank of the pathway by ¦p-value¦ from corresponding heatmap	HEATrank	rank of the pathway by ¦p-value¦ from corresponding heatmap	HEATrank	rank of the pathway by ¦p-value¦ from corresponding heatmap	HEATrank	rank of the pathway by ¦p-value¦ from corresponding heatmap	HEATrank	rank of the pathway by ¦p-value¦ from corresponding heatmap	HEATrank	rank of the pathway by ¦p-value¦ from corresponding heatmap	HEATrank	rank of the pathway by ¦p-value¦ from corresponding heatmap	HEATrank	rank of the pathway by ¦p-value¦ from corresponding heatmap	HEATrank	rank of the pathway by ¦p-value¦ from corresponding heatmap	HEATrank	rank of the pathway by ¦p-value¦ from corresponding heatmap	HEATrank	rank of the pathway by ¦p-value¦ from corresponding heatmap	HEATrank	rank of the pathway by ¦p-value¦ from corresponding heatmap	HEATrank	rank of the pathway by ¦p-value¦ from corresponding heatmap	HEATrank	rank of the pathway by ¦p-value¦ from corresponding heatmap	HEATrank	rank of the pathway by ¦p-value¦ from corresponding heatmap	HEATrank	rank of the pathway by ¦p-value¦ from corresponding heatmap	HEATrank	rank of the pathway by ¦p-value¦ from corresponding heatmap	HEATrank	rank of the pathway by ¦p-value¦ from corresponding heatmap	HEATrank	rank of the pathway by ¦p-value¦ from corresponding heatmap	HEATrank	rank of the pathway by ¦p-value¦ from corresponding heatmap	HEATrank	rank of the pathway by ¦p-value¦ from corresponding heatmap	HEATrank	rank of the pathway by ¦p-value¦ from corresponding heatmap	HEATrank	rank of the pathway by ¦p-value¦ from corresponding heatmap	HEATrank	rank of the pathway by ¦p-value¦ from corresponding heatmap	HEATrank	rank of the pathway by ¦p-value¦ from corresponding heatmap	HEATrank	rank of the pathway by ¦p-value¦ from corresponding heatmap	HEATrank	rank of the pathway by ¦p-value¦ from corresponding heatmap	HEATrank	rank of the pathway by ¦p-value¦ from corresponding heatmap	HEATrank	rank of the pathway by ¦p-value¦ from corresponding heatmap	HEATrank	rank of the pathway by ¦p-value¦ from corresponding heatmap	HEATrank	rank of the pathway by ¦p-value¦ from corresponding heatmap	HEATrank	rank of the pathway by ¦p-value¦ from corresponding heatmap	HEATrank	rank of the pathway by ¦p-value¦ from corresponding heatmap	HEATrank	rank of the pathway by ¦p-value¦ from corresponding heatmap	HEATrank	rank of the pathway by ¦p-value¦ from corresponding heatmap	HEATrank	rank of the pathway by ¦p-value¦ from corresponding heatmap	HEATrank	rank of the pathway by ¦p-value¦ from corresponding heatmap	HEATrank	rank of the pathway by ¦p-value¦ from corresponding heatmap	HEATrank	rank of the pathway by ¦p-value¦ from corresponding heatmap	HEATrank	rank of the pathway by ¦p-value¦ from corresponding heatmap	HEATrank	rank of the pathway by ¦p-value¦ from corresponding heatmap	HEATrank	rank of the pathway by ¦p-value¦ from corresponding heatmap	HEATrank	rank of the pathway by ¦p-value¦ from corresponding heatmap	HEATrank	rank of the pathway by ¦p-value¦ from corresponding heatmap	HEATrank	rank of the pathway by ¦p-value¦ from corresponding heatmap	HEATrank	rank of the pathway by ¦p-value¦ from corresponding heatmap	HEATrank	rank of the pathway by ¦p-value¦ from corresponding heatmap	HEATrank	rank of the pathway by ¦p-value¦ from corresponding heatmap	HEATrank	rank of the pathway by ¦p-value¦ from corresponding heatmap	HEATrank	rank of the pathway by ¦p-value¦ from corresponding heatmap	HEATrank	rank of the pathway by ¦p-value¦ from corresponding heatmap	HEATrank	rank of the pathway by ¦p-value¦ from corresponding heatmap	HEATrank	rank of the pathway by ¦p-value¦ from corresponding heatmap	HEATrank	rank of the pathway by ¦p-value¦ from corresponding heatmap	HEATrank	rank of the pathway by ¦p-value¦ from corresponding heatmap	HEATrank	rank of the pathway by ¦p-value¦ from corresponding heatmap	HEATrank	rank of the pathway by ¦p-value¦ from corresponding heatmap	HEATrank	rank of the pathway by ¦p-value¦ from corresponding heatmap	HEATrank	rank of the pathway by ¦p-value¦ from corresponding heatmap	HEATrank	rank of the pathway by ¦p-value¦ from corresponding heatmap	HEATrank	rank of the pathway by ¦p-value¦ from corresponding heatmap	HEATrank	rank of the pathway by ¦p-value¦ from corresponding heatmap	HEATrank	rank of the pathway by ¦p-value¦ from corresponding heatmap	HEATrank	rank of the pathway by ¦p-value¦ from corresponding heatmap	HEATrank	rank of the pathway by ¦p-value¦ from corresponding heatmap	HEATrank	rank of the pathway by ¦p-value¦ from corresponding heatmap	HEATrank	rank of the pathway by ¦p-value¦ from corresponding heatmap	HEATrank	rank of the pathway by ¦p-value¦ from corresponding heatmap	HEATrank	rank of the pathway by ¦p-value¦ from corresponding heatmap	HEATrank	rank of the pathway by ¦p-value¦ from corresponding heatmap	HEATrank	rank of the pathway by ¦p-value¦ from corresponding heatmap	HEATrank	rank of the pathway by ¦p-value¦ from corresponding heatmap	HEATrank	rank of the pathway by ¦p-value¦ from corresponding heatmap	HEATrank	rank of the pathway by ¦p-value¦ from corresponding heatmap	HEATrank	rank of the pathway by ¦p-value¦ from corresponding heatmap	HEATrank	rank of the pathway by ¦p-value¦ from corresponding heatmap	HEATrank	rank of the pathway by ¦p-value¦ from corresponding heatmap	HEATrank	rank of the pathway by ¦p-value¦ from corresponding heatmap	HEATrank	rank of the pathway by ¦p-value¦ from corresponding heatmap	HEATrank	rank of the pathway by ¦p-value¦ from corresponding heatmap	HEATrank	rank of the pathway by ¦p-value¦ from corresponding heatmap	HEATrank	rank of the pathway by ¦p-value¦ from corresponding heatmap	HEATrank	rank of the pathway by ¦p-value¦ from corresponding heatmap	HEATrank	rank of the pathway by ¦p-value¦ from corresponding heatmap	HEATrank	rank of the pathway by ¦p-value¦ from corresponding heatmap	HEATrank	rank of the pathway by ¦p-value¦ from corresponding heatmap	HEATrank	rank of the pathway by ¦p-value¦ from corresponding heatmap	HEATrank	rank of the pathway by ¦p-value¦ from corresponding heatmap	HEATrank	rank of the pathway by ¦p-value¦ from corresponding heatmap	HEATrank	rank of the pathway by ¦p-value¦ from corresponding heatmap	HEATrank	rank of the pathway by ¦p-value¦ from corresponding heatmap	HEATrank	rank of the pathway by ¦p-value¦ from corresponding heatmap	HEATrank	rank of the pathway by ¦p-value¦ from corresponding heatmap	HEATrank	rank of the pathway by ¦p-value¦ from corresponding heatmap	HEATrank	rank of the pathway by ¦p-value¦ from corresponding heatmap	HEATrank	rank of the pathway by ¦p-value¦ from corresponding heatmap	HEATrank	rank of the pathway by ¦p-value¦ from corresponding heatmap	HEATrank	rank of the pathway by ¦p-value¦ from corresponding heatmap	HEATrank	rank of the pathway by ¦p-value¦ from corresponding heatmap	HEATrank	rank of the pathway by ¦p-value¦ from corresponding heatmap	HEATrank	rank of the pathway by ¦p-value¦ from corresponding heatmap	HEATrank	rank of the pathway by ¦p-value¦ from corresponding heatmap	HEATrank	rank of the pathway by ¦p-value¦ from corresponding heatmap	HEATrank	rank of the pathway by ¦p-value¦ from corresponding heatmap	HEATrank	rank of the pathway by ¦p-value¦ from corresponding heatmap	HEATrank	rank of the pathway by ¦p-value¦ from corresponding heatmap	HEATrank	rank of the pathway by ¦p-value¦ from corresponding heatmap	HEATrank	rank of the pathway by ¦p-value¦ from corresponding heatmap	HEATrank	rank of the pathway by ¦p-value¦ from corresponding heatmap	HEATrank	rank of the pathway by ¦p-value¦ from corresponding heatmap	HEATrank	rank of the pathway by ¦p-value¦ from corresponding heatmap	HEATrank	rank of the pathway by ¦p-value¦ from corresponding heatmap	HEATrank	rank of the pathway by ¦p-value¦ from corresponding heatmap	HEATrank	rank of the pathway by ¦p-value¦ from corresponding heatmap	HEATrank	rank of the pathway by ¦p-value¦ from corresponding heatmap	HEATrank	rank of the pathway by ¦p-value¦ from corresponding heatmap	HEATrank	rank of the pathway by ¦p-value¦ from corresponding heatmap	HEATrank	rank of the pathway by ¦p-value¦ from corresponding heatmap	HEATrank	rank of the pathway by ¦p-value¦ from corresponding heatmap	HEATrank	rank of the pathway by ¦p-value¦ from corresponding heatmap	HEATrank	rank of the pathway by ¦p-value¦ from corresponding heatmap	HEATrank	rank of the pathway by ¦p-value¦ from corresponding heatmap	HEATrank	rank of the pathway by ¦p-value¦ from corresponding heatmap	HEATrank	rank of the pathway by ¦p-value¦ from corresponding heatmap	HEATrank	rank of the pathway by ¦p-value¦ from corresponding heatmap	HEATrank	rank of the pathway by ¦p-value¦ from corresponding heatmap	HEATrank	rank of the pathway by ¦p-value¦ from corresponding heatmap	HEATrank	rank of the pathway by ¦p-value¦ from corresponding heatmap	HEATrank	rank of the pathway by ¦p-value¦ from corresponding heatmap	HEATrank	rank of the pathway by ¦p-value¦ from corresponding heatmap	HEATrank	rank of the pathway by ¦p-value¦ from corresponding heatmap	HEATrank	rank of the pathway by ¦p-value¦ from corresponding heatmap	HEATrank	rank of the pathway by ¦p-value¦ from corresponding heatmap	HEATrank	rank of the pathway by ¦p-value¦ from corresponding heatmap	HEATrank	rank of the pathway by ¦p-value¦ from corresponding heatmap	HEATrank	rank of the pathway by ¦p-value¦ from corresponding heatmap	HEATrank	rank of the pathway by ¦p-value¦ from corresponding heatmap	HEATrank	rank of the pathway by ¦p-value¦ from corresponding heatmap	HEATrank	rank of the pathway by ¦p-value¦ from corresponding heatmap	HEATrank	rank of the pathway by ¦p-value¦ from corresponding heatmap	HEATrank	rank of the pathway by ¦p-value¦ from corresponding heatmap	HEATrank	rank of the pathway by ¦p-value¦ from corresponding heatmap	HEATrank	rank of the pathway by ¦p-value¦ from corresponding heatmap	HEATrank	rank of the pathway by ¦p-value¦ from corresponding heatmap	HEATrank	rank of the pathway by ¦p-value¦ from corresponding heatmap	HEATrank	rank of the pathway by ¦p-value¦ from corresponding heatmap	HEATrank	rank of the pathway by ¦p-value¦ from corresponding heatmap	HEATrank	rank of the pathway by ¦p-value¦ from corresponding heatmap	HEATrank	rank of the pathway by ¦p-value¦ from corresponding heatmap	HEATrank	rank of the pathway by ¦p-value¦ from corresponding heatmap	HEATrank	rank of the pathway by ¦p-value¦ from corresponding heatmap	HEATrank	rank of the pathway by ¦p-value¦ from corresponding heatmap	HEATrank	rank of the pathway by ¦p-value¦ from corresponding heatmap	HEATrank	rank of the pathway by ¦p-value¦ from corresponding heatmap	HEATrank	rank of the pathway by ¦p-value¦ from corresponding heatmap	HEATrank	rank of the pathway by ¦p-value¦ from corresponding heatmap	HEATrank	rank of the pathway by ¦p-value¦ from corresponding heatmap	HEATrank	rank of the pathway by ¦p-value¦ from corresponding heatmap	HEATrank	rank of the pathway by ¦p-value¦ from corresponding heatmap	HEATrank	rank of the pathway by ¦p-value¦ from corresponding heatmap	HEATrank	rank of the pathway by ¦p-value¦ from corresponding heatmap	HEATrank	rank of the pathway by ¦p-value¦ from corresponding heatmap	HEATrank	rank of the pathway by ¦p-value¦ from corresponding heatmap	HEATrank	rank of the pathway by ¦p-value¦ from corresponding heatmap	HEATrank	rank of the pathway by ¦p-value¦ from corresponding heatmap	HEATrank	rank of the pathway by ¦p-value¦ from corresponding heatmap	HEATrank	rank of the pathway by ¦p-value¦ from corresponding heatmap	HEATrank	rank of the pathway by ¦p-value¦ from corresponding heatmap	HEATrank	rank of the pathway by ¦p-value¦ from corresponding heatmap	HEATrank	rank of the pathway by ¦p-value¦ from corresponding heatmap	HEATrank	rank of the pathway by ¦p-value¦ from corresponding heatmap	HEATrank	rank of the pathway by ¦p-value¦ from corresponding heatmap	HEATrank	rank of the pathway by ¦p-value¦ from corresponding heatmap	HEATrank	rank of the pathway by ¦p-value¦ from corresponding heatmap	HEATrank	rank of the pathway by ¦p-value¦ from corresponding heatmap	HEATrank	rank of the pathway by ¦p-value¦ from corresponding heatmap	HEATrank	rank of the pathway by ¦p-value¦ from corresponding heatmap	HEATrank	rank of the pathway by ¦p-value¦ from corresponding heatmap	HEATrank	rank of the pathway by ¦p-value¦ from corresponding heatmap	HEATrank	rank of the pathway by ¦p-value¦ from corresponding heatmap	HEATrank	rank of the pathway by ¦p-value¦ from corresponding heatmap	HEATrank	rank of the pathway by ¦p-value¦ from corresponding heatmap	HEATrank	rank of the pathway by ¦p-value¦ from corresponding heatmap	HEATrank	rank of the pathway by ¦p-value¦ from corresponding heatmap	HEATrank	rank of the pathway by ¦p-value¦ from corresponding heatmap	HEATrank	rank of the pathway by ¦p-value¦ from corresponding heatmap	HEATrank	rank of the pathway by ¦p-value¦ from corresponding heatmap	HEATrank	rank of the pathway by ¦p-value¦ from corresponding heatmap	HEATrank	rank of the pathway by ¦p-value¦ from corresponding heatmap	HEATrank	rank of the pathway by ¦p-value¦ from corresponding heatmap	HEATrank	rank of the pathway by ¦p-value¦ from corresponding heatmap	HEATrank	rank of the pathway by ¦p-value¦ from corresponding heatmap	HEATrank	rank of the pathway by ¦p-value¦ from corresponding heatmap	HEATrank	rank of the pathway by ¦p-value¦ from corresponding heatmap	HEATrank	rank of the pathway by ¦p-value¦ from corresponding heatmap	HEATrank	rank of the pathway by ¦p-value¦ from corresponding heatmap	HEATrank	rank of the pathway by ¦p-value¦ from corresponding heatmap	HEATrank	rank of the pathway by ¦p-value¦ from corresponding heatmap	HEATrank	rank of the pathway by ¦p-value¦ from corresponding heatmap	HEATrank	rank of the pathway by ¦p-value¦ from corresponding heatmap	HEATrank	rank of the pathway by ¦p-value¦ from corresponding heatmap	HEATrank	rank of the pathway by ¦p-value¦ from corresponding heatmap	HEATrank	rank of the pathway by ¦p-value¦ from corresponding heatmap	HEATrank	rank of the pathway by ¦p-value¦ from corresponding heatmap	HEATrank	rank of the pathway by ¦p-value¦ from corresponding heatmap	HEATrank	rank of the pathway by ¦p-value¦ from corresponding heatmap	HEATrank	rank of the pathway by ¦p-value¦ from corresponding heatmap	HEATrank	rank of the pathway by ¦p-value¦ from corresponding heatmap	HEATrank	rank of the pathway by ¦p-value¦ from corresponding heatmap	HEATrank	rank of the pathway by ¦p-value¦ from corresponding heatmap	HEATrank	rank of the pathway by ¦p-value¦ from corresponding heatmap	HEATrank	rank of the pathway by ¦p-value¦ from corresponding heatmap	HEATrank	rank of the pathway by ¦p-value¦ from corresponding heatmap	HEATrank	rank of the pathway by ¦p-value¦ from corresponding heatmap	HEATrank	rank of the pathway by ¦p-value¦ from corresponding heatmap	HEATrank	rank of the pathway by ¦p-value¦ from corresponding heatmap	HEATrank	rank of the pathway by ¦p-value¦ from corresponding heatmap	HEATrank	rank of the pathway by ¦p-value¦ from corresponding heatmap	HEATrank	rank of the pathway by ¦p-value¦ from corresponding heatmap	HEATrank	rank of the pathway by ¦p-value¦ from corresponding heatmap	HEATrank	rank of the pathway by ¦p-value¦ from corresponding heatmap	HEATrank	rank of the pathway by ¦p-value¦ from corresponding heatmap	HEATrank	rank of the pathway by ¦p-value¦ from corresponding heatmap	HEATrank	rank of the pathway by ¦p-value¦ from corresponding heatmap	HEATrank	rank of the pathway by ¦p-value¦ from corresponding heatmap	HEATrank	rank of the pathway by ¦p-value¦ from corresponding heatmap	HEATrank	rank of the pathway by ¦p-value¦ from corresponding heatmap	HEATrank	rank of the pathway by ¦p-value¦ from corresponding heatmap	HEATrank	rank of the pathway by ¦p-value¦ from corresponding heatmap	HEATrank	rank of the pathway by ¦p-value¦ from corresponding heatmap	HEATrank	rank of the pathway by ¦p-value¦ from corresponding heatmap	HEATrank	rank of the pathway by ¦p-value¦ from corresponding heatmap	HEATrank	rank of the pathway by ¦p-value¦ from corresponding heatmap	HEATrank	rank of the pathway by ¦p-value¦ from corresponding heatmap	HEATrank	rank of the pathway by ¦p-value¦ from corresponding heatmap	HEATrank	rank of the pathway by ¦p-value¦ from corresponding heatmap	HEATrank	rank of the pathway by ¦p-value¦ from corresponding heatmap	HEATrank	rank of the pathway by ¦p-value¦ from corresponding heatmap	HEATrank	rank of the pathway by ¦p-value¦ from corresponding heatmap	HEATrank	rank of the pathway by ¦p-value¦ from corresponding heatmap	HEATrank	rank of the pathway by ¦p-value¦ from corresponding heatmap	HEATrank	rank of the pathway by ¦p-value¦ from corresponding heatmap	HEATrank	rank of the pathway by ¦p-value¦ from corresponding heatmap	HEATrank	rank of the pathway by ¦p-value¦ from corresponding heatmap	HEATrank	rank of the pathway by ¦p-value¦ from corresponding heatmap	HEATrank	rank of the pathway by ¦p-value¦ from corresponding heatmap	HEATrank	rank of the pathway by ¦p-value¦ from corresponding heatmap	HEATrank	rank of the pathway by ¦p-value¦ from corresponding heatmap	HEATrank	rank of the pathway by ¦p-value¦ from corresponding heatmap	HEATrank	rank of the pathway by ¦p-value¦ from corresponding heatmap	HEATrank	rank of the pathway by ¦p-value¦ from corresponding heatmap	HEATrank	rank of the pathway by ¦p-value¦ from corresponding heatmap	HEATrank	rank of the pathway by ¦p-value¦ from corresponding heatmap	HEATrank	rank of the pathway by ¦p-value¦ from corresponding heatmap	HEATrank	rank of the pathway by ¦p-value¦ from corresponding heatmap	HEATrank	rank of the pathway by ¦p-value¦ from corresponding heatmap	HEATrank	rank of the pathway by ¦p-value¦ from corresponding heatmap	HEATrank	rank of the pathway by ¦p-value¦ from corresponding heatmap	HEATrank	rank of the pathway by ¦p-value¦ from corresponding heatmap	HEATrank	rank of the pathway by ¦p-value¦ from corresponding heatmap	HEATrank	rank of the pathway by ¦p-value¦ from corresponding heatmap	HEATrank	rank of the pathway by ¦p-value¦ from corresponding heatmap	HEATrank	rank of the pathway by ¦p-value¦ from corresponding heatmap	HEATrank	rank of the pathway by ¦p-value¦ from corresponding heatmap	HEATrank	rank of the pathway by ¦p-value¦ from corresponding heatmap	HEATrank	rank of the pathway by ¦p-value¦ from corresponding heatmap	HEATrank	rank of the pathway by ¦p-value¦ from corresponding heatmap	HEATrank	rank of the pathway by ¦p-value¦ from corresponding heatmap	HEATrank	rank of the pathway by ¦p-value¦ from corresponding heatmap	HEATrank	rank of the pathway by ¦p-value¦ from corresponding heatmap	HEATrank	rank of the pathway by ¦p-value¦ from corresponding heatmap	HEATrank	rank of the pathway by ¦p-value¦ from corresponding heatmap	HEATrank	rank of the pathway by ¦p-value¦ from corresponding heatmap	HEATrank	rank of the pathway by ¦p-value¦ from corresponding heatmap	HEATrank	rank of the pathway by ¦p-value¦ from corresponding heatmap	HEATrank	rank of the pathway by ¦p-value¦ from corresponding heatmap	HEATrank	rank of the pathway by ¦p-value¦ from corresponding heatmap	HEATrank	rank of the pathway by ¦p-value¦ from corresponding heatmap	HEATrank	rank of the pathway by ¦p-value¦ from corresponding heatmap	HEATrank	rank of the pathway by ¦p-value¦ from corresponding heatmap	HEATrank	rank of the pathway by ¦p-value¦ from corresponding heatmap	HEATrank	rank of the pathway by ¦p-value¦ from corresponding heatmap	HEATrank	rank of the pathway by ¦p-value¦ from corresponding heatmap	HEATrank	rank of the pathway by ¦p-value¦ from corresponding heatmap	HEATrank	rank of the pathway by ¦p-value¦ from corresponding heatmap	HEATrank	rank of the pathway by ¦p-value¦ from corresponding heatmap	HEATrank	rank of the pathway by ¦p-value¦ from corresponding heatmap	HEATrank	rank of the pathway by ¦p-value¦ from corresponding heatmap	HEATrank	rank of the pathway by ¦p-value¦ from corresponding heatmap	HEATrank	rank of the pathway by ¦p-value¦ from corresponding heatmap	HEATrank	rank of the pathway by ¦p-value¦ from corresponding heatmap	HEATrank	rank of the pathway by ¦p-value¦ from corresponding heatmap	HEATrank	rank of the pathway by ¦p-value¦ from corresponding heatmap	HEATrank	rank of the pathway by ¦p-value¦ from corresponding heatmap	HEATrank	rank of the pathway by ¦p-value¦ from corresponding heatmap	HEATrank	rank of the pathway by ¦p-value¦ from corresponding heatmap	HEATrank	rank of the pathway by ¦p-value¦ from corresponding heatmap	HEATrank	rank of the pathway by ¦p-value¦ from corresponding heatmap	HEATrank	rank of the pathway by ¦p-value¦ from corresponding heatmap	HEATrank	rank of the pathway by ¦p-value¦ from corresponding heatmap	HEATrank	rank of the pathway by ¦p-value¦ from corresponding heatmap	HEATrank	rank of the pathway by ¦p-value¦ from corresponding heatmap	HEATrank	rank of the pathway by ¦p-value¦ from corresponding heatmap	HEATrank	rank of the pathway by ¦p-value¦ from corresponding heatmap	HEATrank	rank of the pathway by ¦p-value¦ from corresponding heatmap	HEATrank	rank of the pathway by ¦p-value¦ from corresponding heatmap	HEATrank	rank of the pathway by ¦p-value¦ from corresponding heatmap	HEATrank	rank of the pathway by ¦p-value¦ from corresponding heatmap	HEATrank	rank of the pathway by ¦p-value¦ from corresponding heatmap	HEATrank	rank of the pathway by ¦p-value¦ from corresponding heatmap	HEATrank	rank of the pathway by ¦p-value¦ from corresponding heatmap	HEATrank	rank of the pathway by ¦p-value¦ from corresponding heatmap	HEATrank	rank of the pathway by ¦p-value¦ from corresponding heatmap	HEATrank	rank of the pathway by ¦p-value¦ from corresponding heatmap	HEATrank	rank of the pathway by ¦p-value¦ from corresponding heatmap	HEATrank	rank of the pathway by ¦p-value¦ from corresponding heatmap	HEATrank	rank of the pathway by ¦p-value¦ from corresponding heatmap	HEATrank	rank of the pathway by ¦p-value¦ from corresponding heatmap	HEATrank	rank of the pathway by ¦p-value¦ from corresponding heatmap	HEATrank	rank of the pathway by ¦p-value¦ from corresponding heatmap	HEATrank	rank of the pathway by ¦p-value¦ from corresponding heatmap	HEATrank	rank of the pathway by ¦p-value¦ from corresponding heatmap	HEATrank	rank of the pathway by ¦p-value¦ from corresponding heatmap	HEATrank	rank of the pathway by ¦p-value¦ from corresponding heatmap	HEATrank	rank of the pathway by ¦p-value¦ from corresponding heatmap	HEATrank	rank of the pathway by ¦p-value¦ from corresponding heatmap	HEATrank	rank of the pathway by ¦p-value¦ from corresponding heatmap	HEATrank	rank of the pathway by ¦p-value¦ from corresponding heatmap	HEATrank	rank of the pathway by ¦p-value¦ from corresponding heatmap	HEATrank	rank of the pathway by ¦p-value¦ from corresponding heatmap	HEATrank	rank of the pathway by ¦p-value¦ from corresponding heatmap	HEATrank	rank of the pathway by ¦p-value¦ from corresponding heatmap	HEATrank	rank of the pathway by ¦p-value¦ from corresponding heatmap	HEATrank	rank of the pathway by ¦p-value¦ from corresponding heatmap	HEATrank	rank of the pathway by ¦p-value¦ from corresponding heatmap	HEATrank	rank of the pathway by ¦p-value¦ from corresponding heatmap	HEATrank	rank of the pathway by ¦p-value¦ from corresponding heatmap	HEATrank	rank of the pathway by ¦p-value¦ from corresponding heatmap	HEATrank	rank of the pathway by ¦p-value¦ from corresponding heatmap	HEATrank	rank of the pathway by ¦p-value¦ from corresponding heatmap	HEATrank	rank of the pathway by ¦p-value¦ from corresponding heatmap	HEATrank	rank of the pathway by ¦p-value¦ from corresponding heatmap	HEATrank	rank of the pathway by ¦p-value¦ from corresponding heatmap	HEATrank	rank of the pathway by ¦p-value¦ from corresponding heatmap	HEATrank	rank of the pathway by ¦p-value¦ from corresponding heatmap	HEATrank	rank of the pathway by ¦p-value¦ from corresponding heatmap	HEATrank	rank of the pathway by ¦p-value¦ from corresponding heatmap	HEATrank	rank of the pathway by ¦p-value¦ from corresponding heatmap	HEATrank	rank of the pathway by ¦p-value¦ from corresponding heatmap	HEATrank	rank of the pathway by ¦p-value¦ from corresponding heatmap	HEATrank	rank of the pathway by ¦p-value¦ from corresponding heatmap	HEATrank	rank of the pathway by ¦p-value¦ from corresponding heatmap	HEATrank	rank of the pathway by ¦p-value¦ from corresponding heatmap	HEATrank	rank of the pathway by ¦p-value¦ from corresponding heatmap	HEATrank	rank of the pathway by ¦p-value¦ from corresponding heatmap	HEATrank	rank of the pathway by ¦p-value¦ from corresponding heatmap	HEATrank	rank of the pathway by ¦p-value¦ from corresponding heatmap	HEATrank	rank of the pathway by ¦p-value¦ from corresponding heatmap	HEATrank	rank of the pathway by ¦p-value¦ from corresponding heatmap	HEATrank	rank of the pathway by ¦p-value¦ from corresponding heatmap	HEATrank	rank of the pathway by ¦p-value¦ from corresponding heatmap	HEATrank	rank of the pathway by ¦p-value¦ from corresponding heatmap	HEATrank	rank of the pathway by ¦p-value¦ from corresponding heatmap	HEATrank	rank of the pathway by ¦p-value¦ from corresponding heatmap	HEATrank	rank of the pathway by ¦p-value¦ from corresponding heatmap	HEATrank	rank of the pathway by ¦p-value¦ from corresponding heatmap	HEATrank	rank of the pathway by ¦p-value¦ from corresponding heatmap	HEATrank	rank of the pathway by ¦p-value¦ from corresponding heatmap	HEATrank	rank of the pathway by ¦p-value¦ from corresponding heatmap	HEATrank	rank of the pathway by ¦p-value¦ from corresponding heatmap	HEATrank	rank of the pathway by ¦p-value¦ from corresponding heatmap	HEATrank	rank of the pathway by ¦p-value¦ from corresponding heatmap	HEATrank	rank of the pathway by ¦p-value¦ from corresponding heatmap	HEATrank	rank of the pathway by ¦p-value¦ from corresponding heatmap	HEATrank	rank of the pathway by ¦p-value¦ from corresponding heatmap	HEATrank	rank of the pathway by ¦p-value¦ from corresponding heatmap	HEATrank	rank of the pathway by ¦p-value¦ from corresponding heatmap	HEATrank	rank of the pathway by ¦p-value¦ from corresponding heatmap	HEATrank	rank of the pathway by ¦p-value¦ from corresponding heatmap	HEATrank	rank of the pathway by ¦p-value¦ from corresponding heatmap	HEATrank	rank of the pathway by ¦p-value¦ from corresponding heatmap	HEATrank	rank of the pathway by ¦p-value¦ from corresponding heatmap	HEATrank	rank of the pathway by ¦p-value¦ from corresponding heatmap	HEATrank	rank of the pathway by ¦p-value¦ from corresponding heatmap	HEATrank	rank of the pathway by ¦p-value¦ from corresponding heatmap	HEATrank	rank of the pathway by ¦p-value¦ from corresponding heatmap	HEATrank	rank of the pathway by ¦p-value¦ from corresponding heatmap	HEATrank	rank of the pathway by ¦p-value¦ from corresponding heatmap	HEATrank	rank of the pathway by ¦p-value¦ from corresponding heatmap	HEATrank	rank of the pathway by ¦p-value¦ from corresponding heatmap	HEATrank	rank of the pathway by ¦p-value¦ from corresponding heatmap	HEATrank	rank of the pathway by ¦p-value¦ from corresponding heatmap	HEATrank	rank of the pathway by ¦p-value¦ from corresponding heatmap	HEATrank	rank of the pathway by ¦p-value¦ from corresponding heatmap	HEATrank	rank of the pathway by ¦p-value¦ from corresponding heatmap	HEATrank	rank of the pathway by ¦p-value¦ from corresponding heatmap	HEATrank	rank of the pathway by ¦p-value¦ from corresponding heatmap	HEATrank	rank of the pathway by ¦p-value¦ from corresponding heatmap	HEATrank	rank of the pathway by ¦p-value¦ from corresponding heatmap	HEATrank	rank of the pathway by ¦p-value¦ from corresponding heatmap	HEATrank	rank of the pathway by ¦p-value¦ from corresponding heatmap	HEATrank	rank of the pathway by ¦p-value¦ from corresponding heatmap	HEATrank	rank of the pathway by ¦p-value¦ from corresponding heatmap	HEATrank	rank of the pathway by ¦p-value¦ from corresponding heatmap	HEATrank	rank of the pathway by ¦p-value¦ from corresponding heatmap	HEATrank	rank of the pathway by ¦p-value¦ from corresponding heatmap	HEATrank	rank of the pathway by ¦p-value¦ from corresponding heatmap	HEATrank	rank of the pathway by ¦p-value¦ from corresponding heatmap	HEATrank	rank of the pathway by ¦p-value¦ from corresponding heatmap	HEATrank	rank of the pathway by ¦p-value¦ from corresponding heatmap	HEATrank	rank of the pathway by ¦p-value¦ from corresponding heatmap	HEATrank	rank of the pathway by ¦p-value¦ from corresponding heatmap	HEATrank	rank of the pathway by ¦p-value¦ from corresponding heatmap	HEATrank	rank of the pathway by ¦p-value¦ from corresponding heatmap	HEATrank	rank of the pathway by ¦p-value¦ from corresponding heatmap	HEATrank	rank of the pathway by ¦p-value¦ from corresponding heatmap	HEATrank	rank of the pathway by ¦p-value¦ from corresponding heatmap	HEATrank	rank of the pathway by ¦p-value¦ from corresponding heatmap	HEATrank	rank of the pathway by ¦p-value¦ from corresponding heatmap	HEATrank	rank of the pathway by ¦p-value¦ from corresponding heatmap	HEATrank	rank of the pathway by ¦p-value¦ from corresponding heatmap	HEATrank	rank of the pathway by ¦p-value¦ from corresponding heatmap	HEATrank	rank of the pathway by ¦p-value¦ from corresponding heatmap	HEATrank	rank of the pathway by ¦p-value¦ from corresponding heatmap	HEATrank	rank of the pathway by ¦p-value¦ from corresponding heatmap	HEATrank	rank of the pathway by ¦p-value¦ from corresponding heatmap	HEATrank	rank of the pathway by ¦p-value¦ from corresponding heatmap	HEATrank	rank of the pathway by ¦p-value¦ from corresponding heatmap	HEATrank	rank of the pathway by ¦p-value¦ from corresponding heatmap	HEATrank	rank of the pathway by ¦p-value¦ from corresponding heatmap	HEATrank	rank of the pathway by ¦p-value¦ from corresponding heatmap	HEATrank	rank of the pathway by ¦p-value¦ from corresponding heatmap	HEATrank	rank of the pathway by ¦p-value¦ from corresponding heatmap	HEATrank	rank of the pathway by ¦p-value¦ from corresponding heatmap	HEATrank	rank of the pathway by ¦p-value¦ from corresponding heatmap	HEATrank	rank of the pathway by ¦p-value¦ from corresponding heatmap	HEATrank	rank of the pathway by ¦p-value¦ from corresponding heatmap	HEATrank	rank of the pathway by ¦p-value¦ from corresponding heatmap	HEATrank	rank of the pathway by ¦p-value¦ from corresponding heatmap	HEATrank	rank of the pathway by ¦p-value¦ from corresponding heatmap	HEATrank	rank of the pathway by ¦p-value¦ from corresponding heatmap	HEATrank	rank of the pathway by ¦p-value¦ from corresponding heatmap	HEATrank	rank of the pathway by ¦p-value¦ from corresponding heatmap	HEATrank	rank of the pathway by ¦p-value¦ from corresponding heatmap	HEATrank	rank of the pathway by ¦p-value¦ from corresponding heatmap	HEATrank	rank of the pathway by ¦p-value¦ from corresponding heatmap	HEATrank	rank of the pathway by ¦p-value¦ from corresponding heatmap	HEATrank	rank of the pathway by ¦p-value¦ from corresponding heatmap	HEATrank	rank of the pathway by ¦p-value¦ from corresponding heatmap	HEATrank	rank of the pathway by ¦p-value¦ from corresponding heatmap	HEATrank	rank of the pathway by ¦p-value¦ from corresponding heatmap	HEATrank	rank of the pathway by ¦p-value¦ from corresponding heatmap	HEATrank	rank of the pathway by ¦p-value¦ from corresponding heatmap	HEATrank	rank of the pathway by ¦p-value¦ from corresponding heatmap	HEATrank	rank of the pathway by ¦p-value¦ from corresponding heatmap	HEATrank	rank of the pathway by ¦p-value¦ from corresponding heatmap	HEATrank	rank of the pathway by ¦p-value¦ from corresponding heatmap	HEATrank	rank of the pathway by ¦p-value¦ from corresponding heatmap	HEATrank	rank of the pathway by ¦p-value¦ from corresponding heatmap	HEATrank	rank of the pathway by ¦p-value¦ from corresponding heatmap	HEATrank	rank of the pathway by ¦p-value¦ from corresponding heatmap	HEATrank	rank of the pathway by ¦p-value¦ from corresponding heatmap	HEATrank	rank of the pathway by ¦p-value¦ from corresponding heatmap	HEATrank	rank of the pathway by ¦p-value¦ from corresponding heatmap	HEATrank	rank of the pathway by ¦p-value¦ from corresponding heatmap	HEATrank	rank of the pathway by ¦p-value¦ from corresponding heatmap	HEATrank	rank of the pathway by ¦p-value¦ from corresponding heatmap	HEATrank	rank of the pathway by ¦p-value¦ from corresponding heatmap	HEATrank	rank of the pathway by ¦p-value¦ from corresponding heatmap	HEATrank	rank of the pathway by ¦p-value¦ from corresponding heatmap	HEATrank	rank of the pathway by ¦p-value¦ from corresponding heatmap	HEATrank	rank of the pathway by ¦p-value¦ from corresponding heatmap	HEATrank	rank of the pathway by ¦p-value¦ from corresponding heatmap	HEATrank	rank of the pathway by ¦p-value¦ from corresponding heatmap	HEATrank	rank of the pathway by ¦p-value¦ from corresponding heatmap	HEATrank	rank of the pathway by ¦p-value¦ from corresponding heatmap	HEATrank	rank of the pathway by ¦p-value¦ from corresponding heatmap	HEATrank	rank of the pathway by ¦p-value¦ from corresponding heatmap	HEATrank	rank of the pathway by ¦p-value¦ from corresponding heatmap	HEATrank	rank of the pathway by ¦p-value¦ from corresponding heatmap	HEATrank	rank of the pathway by ¦p-value¦ from corresponding heatmap	HEATrank	rank of the pathway by ¦p-value¦ from corresponding heatmap	HEATrank	rank of the pathway by ¦p-value¦ from corresponding heatmap	HEATrank	rank of the pathway by ¦p-value¦ from corresponding heatmap	HEATrank	rank of the pathway by ¦p-value¦ from corresponding heatmap	HEATrank	rank of the pathway by ¦p-value¦ from corresponding heatmap	HEATrank	rank of the pathway by ¦p-value¦ from corresponding heatmap	HEATrank	rank of the pathway by ¦p-value¦ from corresponding heatmap	HEATrank	rank of the pathway by ¦p-value¦ from corresponding heatmap	HEATrank	rank of the pathway by ¦p-value¦ from corresponding heatmap	HEATrank	rank of the pathway by ¦p-value¦ from corresponding heatmap	HEATrank	rank of the pathway by ¦p-value¦ from corresponding heatmap	HEATrank	rank of the pathway by ¦p-value¦ from corresponding heatmap	HEATrank	rank of the pathway by ¦p-value¦ from corresponding heatmap	HEATrank	rank of the pathway by ¦p-value¦ from corresponding heatmap	HEATrank	rank of the pathway by ¦p-value¦ from corresponding heatmap	HEATrank	rank of the pathway by ¦p-value¦ from corresponding heatmap	HEATrank	rank of the pathway by ¦p-value¦ from corresponding heatmap	HEATrank	rank of the pathway by ¦p-value¦ from corresponding heatmap	HEATrank	rank of the pathway by ¦p-value¦ from corresponding heatmap	HEATrank	rank of the pathway by ¦p-value¦ from corresponding heatmap	HEATrank	rank of the pathway by ¦p-value¦ from corresponding heatmap	HEATrank	rank of the pathway by ¦p-value¦ from corresponding heatmap	HEATrank	rank of the pathway by ¦p-value¦ from corresponding heatmap	HEATrank	rank of the pathway by ¦p-value¦ from corresponding heatmap	HEATrank	rank of the pathway by ¦p-value¦ from corresponding heatmap	HEATrank	rank of the pathway by ¦p-value¦ from corresponding heatmap	HEATrank	rank of the pathway by ¦p-value¦ from corresponding heatmap	HEATrank	rank of the pathway by ¦p-value¦ from corresponding heatmap	HEATrank	rank of the pathway by ¦p-value¦ from corresponding heatmap	HEATrank	rank of the pathway by ¦p-value¦ from corresponding heatmap	HEATrank	rank of the pathway by ¦p-value¦ from corresponding heatmap	HEATrank	rank of the pathway by ¦p-value¦ from corresponding heatmap	HEATrank	rank of the pathway by ¦p-value¦ from corresponding heatmap	HEATrank	rank of the pathway by ¦p-value¦ from corresponding heatmap	HEATrank	rank of the pathway by ¦p-value¦ from corresponding heatmap	HEATrank	rank of the pathway by ¦p-value¦ from corresponding heatmap	HEATrank	rank of the pathway by ¦p-value¦ from corresponding heatmap	HEATrank	rank of the pathway by ¦p-value¦ from corresponding heatmap	HEATrank	rank of the pathway by ¦p-value¦ from corresponding heatmap	HEATrank	rank of the pathway by ¦p-value¦ from corresponding heatmap	HEATrank	rank of the pathway by ¦p-value¦ from corresponding heatmap	HEATrank	rank of the pathway by ¦p-value¦ from corresponding heatmap	HEATrank	rank of the pathway by ¦p-value¦ from corresponding heatmap	HEATrank	rank of the pathway by ¦p-value¦ from corresponding heatmap	HEATrank	rank of the pathway by ¦p-value¦ from corresponding heatmap	HEATrank	rank of the pathway by ¦p-value¦ from corresponding heatmap	HEATrank	rank of the pathway by ¦p-value¦ from corresponding heatmap	HEATrank	rank of the pathway by ¦p-value¦ from corresponding heatmap	HEATrank	rank of the pathway by ¦p-value¦ from corresponding heatmap	HEATrank	rank of the pathway by ¦p-value¦ from corresponding heatmap	HEATrank	rank of the pathway by ¦p-value¦ from corresponding heatmap	HEATrank	rank of the pathway by ¦p-value¦ from corresponding heatmap	HEATrank	rank of the pathway by ¦p-value¦ from corresponding heatmap	HEATrank	rank of the pathway by ¦p-value¦ from corresponding heatmap	HEATrank	rank of the pathway by ¦p-value¦ from corresponding heatmap	HEATrank	rank of the pathway by ¦p-value¦ from corresponding heatmap	HEATrank	rank of the pathway by ¦p-value¦ from corresponding heatmap	HEATrank	rank of the pathway by ¦p-value¦ from corresponding heatmap	HEATrank	rank of the pathway by ¦p-value¦ from corresponding heatmap	HEATrank	rank of the pathway by ¦p-value¦ from corresponding heatmap	HEATrank	rank of the pathway by ¦p-value¦ from corresponding heatmap	HEATrank	rank of the pathway by ¦p-value¦ from corresponding heatmap	HEATrank	rank of the pathway by ¦p-value¦ from corresponding heatmap	HEATrank	rank of the pathway by ¦p-value¦ from corresponding heatmap	HEATrank	rank of the pathway by ¦p-value¦ from corresponding heatmap	HEATrank	rank of the pathway by ¦p-value¦ from corresponding heatmap	HEATrank	rank of the pathway by ¦p-value¦ from corresponding heatmap	HEATrank	rank of the pathway by ¦p-value¦ from corresponding heatmap	HEATrank	rank of the pathway by ¦p-value¦ from corresponding heatmap	HEATrank	rank of the pathway by ¦p-value¦ from corresponding heatmap	HEATrank	rank of the pathway by ¦p-value¦ from corresponding heatmap	HEATrank	rank of the pathway by ¦p-value¦ from corresponding heatmap	HEATrank	rank of the pathway by ¦p-value¦ from corresponding heatmap	HEATrank	rank of the pathway by ¦p-value¦ from corresponding heatmap	HEATrank	rank of the pathway by ¦p-value¦ from corresponding heatmap	HEATrank	rank of the pathway by ¦p-value¦ from corresponding heatmap	HEATrank	rank of the pathway by ¦p-value¦ from corresponding heatmap	HEATrank	rank of the pathway by ¦p-value¦ from corresponding heatmap	HEATrank	rank of the pathway by ¦p-value¦ from corresponding heatmap	HEATrank	rank of the pathway by ¦p-value¦ from corresponding heatmap	HEATrank	rank of the pathway by ¦p-value¦ from corresponding heatmap	HEATrank	rank of the pathway by ¦p-value¦ from corresponding heatmap	HEATrank	rank of the pathway by ¦p-value¦ from corresponding heatmap	HEATrank	rank of the pathway by ¦p-value¦ from corresponding heatmap	HEATrank	rank of the pathway by ¦p-value¦ from corresponding heatmap	HEATrank	rank of the pathway by ¦p-value¦ from corresponding heatmap	HEATrank	rank of the pathway by ¦p-value¦ from corresponding heatmap	HEATrank	rank of the pathway by ¦p-value¦ from corresponding heatmap	HEATrank	rank of the pathway by ¦p-value¦ from corresponding heatmap	HEATrank	rank of the pathway by ¦p-value¦ from corresponding heatmap	HEATrank	rank of the pathway by ¦p-value¦ from corresponding heatmap	HEATrank	rank of the pathway by ¦p-value¦ from corresponding heatmap	HEATrank	rank of the pathway by ¦p-value¦ from corresponding heatmap	HEATrank	rank of the pathway by ¦p-value¦ from corresponding heatmap	HEATrank	rank of the pathway by ¦p-value¦ from corresponding heatmap	HEATrank	rank of the pathway by ¦p-value¦ from corresponding heatmap	HEATrank	rank of the pathway by ¦p-value¦ from corresponding heatmap	HEATrank	rank of the pathway by ¦p-value¦ from corresponding heatmap	HEATrank	rank of the pathway by ¦p-value¦ from corresponding heatmap	HEATrank	rank of the pathway by ¦p-value¦ from corresponding heatmap	HEATrank	rank of the pathway by ¦p-value¦ from corresponding heatmap	HEATrank	rank of the pathway by ¦p-value¦ from corresponding heatmap	HEATrank	rank of the pathway by ¦p-value¦ from corresponding heatmap	HEATrank	rank of the pathway by ¦p-value¦ from corresponding heatmap	HEATrank	rank of the pathway by ¦p-value¦ from corresponding heatmap	HEATrank	rank of the pathway by ¦p-value¦ from corresponding heatmap	HEATrank	rank of the pathway by ¦p-value¦ from corresponding heatmap	HEATrank	rank of the pathway by ¦p-value¦ from corresponding heatmap	HEATrank	rank of the pathway by ¦p-value¦ from corresponding heatmap	HEATrank	rank of the pathway by ¦p-value¦ from corresponding heatmap	HEATrank	rank of the pathway by ¦p-value¦ from corresponding heatmap	HEATrank	rank of the pathway by ¦p-value¦ from corresponding heatmap	HEATrank	rank of the pathway by ¦p-value¦ from corresponding heatmap	HEATrank	rank of the pathway by ¦p-value¦ from corresponding heatmap	HEATrank	rank of the pathway by ¦p-value¦ from corresponding heatmap	HEATrank	rank of the pathway by ¦p-value¦ from corresponding heatmap	HEATrank	rank of the pathway by ¦p-value¦ from corresponding heatmap	HEATrank	rank of the pathway by ¦p-value¦ from corresponding heatmap	HEATrank	rank of the pathway by ¦p-value¦ from corresponding heatmap	HEATrank	rank of the pathway by ¦p-value¦ from corresponding heatmap	HEATrank	rank of the pathway by ¦p-value¦ from corresponding heatmap	HEATrank	rank of the pathway by ¦p-value¦ from corresponding heatmap	HEATrank	rank of the pathway by ¦p-value¦ from corresponding heatmap	HEATrank	rank of the pathway by ¦p-value¦ from corresponding heatmap	HEATrank	rank of the pathway by ¦p-value¦ from corresponding heatmap	HEATrank	rank of the pathway by ¦p-value¦ from corresponding heatmap	HEATrank	rank of the pathway by ¦p-value¦ from corresponding heatmap	HEATrank	rank of the pathway by ¦p-value¦ from corresponding heatmap	HEATrank	rank of the pathway by ¦p-value¦ from corresponding heatmap	HEATrank	rank of the pathway by ¦p-value¦ from corresponding heatmap	HEATrank	rank of the pathway by ¦p-value¦ from corresponding heatmap	HEATrank	rank of the pathway by ¦p-value¦ from corresponding heatmap	HEATrank	rank of the pathway by ¦p-value¦ from corresponding heatmap	HEATrank	rank of the pathway by ¦p-value¦ from corresponding heatmap	HEATrank	rank of the pathway by ¦p-value¦ from corresponding heatmap	HEATrank	rank of the pathway by ¦p-value¦ from corresponding heatmap	HEATrank	rank of the pathway by ¦p-value¦ from corresponding heatmap	HEATrank	rank of the pathway by ¦p-value¦ from corresponding heatmap	HEATrank	rank of the pathway by ¦p-value¦ from corresponding heatmap	HEATrank	rank of the pathway by ¦p-value¦ from corresponding heatmap	HEATrank	rank of the pathway by ¦p-value¦ from corresponding heatmap	HEATrank	rank of the pathway by ¦p-value¦ from corresponding heatmap	HEATrank	rank of the pathway by ¦p-value¦ from corresponding heatmap	HEATrank	rank of the pathway by ¦p-value¦ from corresponding heatmap	HEATrank	rank of the pathway by ¦p-value¦ from corresponding heatmap	HEATrank	rank of the pathway by ¦p-value¦ from corresponding heatmap	HEATrank	rank of the pathway by ¦p-value¦ from corresponding heatmap	HEATrank	rank of the pathway by ¦p-value¦ from corresponding heatmap	HEATrank	rank of the pathway by ¦p-value¦ from corresponding heatmap	HEATrank	rank of the pathway by ¦p-value¦ from corresponding heatmap	HEATrank	rank of the pathway by ¦p-value¦ from corresponding heatmap	HEATrank	rank of the pathway by ¦p-value¦ from corresponding heatmap	HEATrank	rank of the pathway by ¦p-value¦ from corresponding heatmap	HEATrank	rank of the pathway by ¦p-value¦ from corresponding heatmap	HEATrank	rank of the pathway by ¦p-value¦ from corresponding heatmap	HEATrank	rank of the pathway by ¦p-value¦ from corresponding heatmap	HEATrank	rank of the pathway by ¦p-value¦ from corresponding heatmap	HEATrank	rank of the pathway by ¦p-value¦ from corresponding heatmap	HEATrank	rank of the pathway by ¦p-value¦ from corresponding heatmap	HEATrank	rank of the pathway by ¦p-value¦ from corresponding heatmap	HEATrank	rank of the pathway by ¦p-value¦ from corresponding heatmap	HEATrank	rank of the pathway by ¦p-value¦ from corresponding heatmap	HEATrank	rank of the pathway by ¦p-value¦ from corresponding heatmap	HEATrank	rank of the pathway by ¦p-value¦ from corresponding heatmap	HEATrank	rank of the pathway by ¦p-value¦ from corresponding heatmap	HEATrank	rank of the pathway by ¦p-value¦ from corresponding heatmap	HEATrank	rank of the pathway by ¦p-value¦ from corresponding heatmap	HEATrank	rank of the pathway by ¦p-value¦ from corresponding heatmap	HEATrank	rank of the pathway by ¦p-value¦ from corresponding heatmap	HEATrank	rank of the pathway by ¦p-value¦ from corresponding heatmap	HEATrank	rank of the pathway by ¦p-value¦ from corresponding heatmap	HEATrank	rank of the pathway by ¦p-value¦ from corresponding heatmap	HEATrank	rank of the pathway by ¦p-value¦ from corresponding heatmap	HEATrank	rank of the pathway by ¦p-value¦ from corresponding heatmap	HEATrank	rank of the pathway by ¦p-value¦ from corresponding heatmap	HEATrank	rank of the pathway by ¦p-value¦ from corresponding heatmap	HEATrank	rank of the pathway by ¦p-value¦ from corresponding heatmap	HEATrank	rank of the pathway by ¦p-value¦ from corresponding heatmap	HEATrank	rank of the pathway by ¦p-value¦ from corresponding heatmap	HEATrank	rank of the pathway by ¦p-value¦ from corresponding heatmap	HEATrank	rank of the pathway by ¦p-value¦ from corresponding heatmap	HEATrank	rank of the pathway by ¦p-value¦ from corresponding heatmap	HEATrank	rank of the pathway by ¦p-value¦ from corresponding heatmap	HEATrank	rank of the pathway by ¦p-value¦ from corresponding heatmap	HEATrank	rank of the pathway by ¦p-value¦ from corresponding heatmap	HEATrank	rank of the pathway by ¦p-value¦ from corresponding heatmap	HEATrank	rank of the pathway by ¦p-value¦ from corresponding heatmap	HEATrank	rank of the pathway by ¦p-value¦ from corresponding heatmap	HEATrank	rank of the pathway by ¦p-value¦ from corresponding heatmap	HEATrank	rank of the pathway by ¦p-value¦ from corresponding heatmap	HEATrank	rank of the pathway by ¦p-value¦ from corresponding heatmap	HEATrank	rank of the pathway by ¦p-value¦ from corresponding heatmap	HEATrank	rank of the pathway by ¦p-value¦ from corresponding heatmap	HEATrank	rank of the pathway by ¦p-value¦ from corresponding heatmap	HEATrank	rank of the pathway by ¦p-value¦ from corresponding heatmap	HEATrank	rank of the pathway by ¦p-value¦ from corresponding heatmap	HEATrank	rank of the pathway by ¦p-value¦ from corresponding heatmap	HEATrank	rank of the pathway by ¦p-value¦ from corresponding heatmap	HEATrank	rank of the pathway by ¦p-value¦ from corresponding heatmap	HEATrank	rank of the pathway by ¦p-value¦ from corresponding heatmap	HEATrank	rank of the pathway by ¦p-value¦ from corresponding heatmap	HEATrank	rank of the pathway by ¦p-value¦ from corresponding heatmap	HEATrank	rank of the pathway by ¦p-value¦ from corresponding heatmap	HEATrank	rank of the pathway by ¦p-value¦ from corresponding heatmap	HEATrank	rank of the pathway by ¦p-value¦ from corresponding heatmap	HEATrank	rank of the pathway by ¦p-value¦ from corresponding heatmap	HEATrank	rank of the pathway by ¦p-value¦ from corresponding heatmap	HEATrank	rank of the pathway by ¦p-value¦ from corresponding heatmap	HEATrank	rank of the pathway by ¦p-value¦ from corresponding heatmap	HEATrank	rank of the pathway by ¦p-value¦ from corresponding heatmap	HEATrank	rank of the pathway by ¦p-value¦ from corresponding heatmap	HEATrank	rank of the pathway by ¦p-value¦ from corresponding heatmap	HEATrank	rank of the pathway by ¦p-value¦ from corresponding heatmap	HEATrank	rank of the pathway by ¦p-value¦ from corresponding heatmap	HEATrank	rank of the pathway by ¦p-value¦ from corresponding heatmap	HEATrank	rank of the pathway by ¦p-value¦ from corresponding heatmap	HEATrank	rank of the pathway by ¦p-value¦ from corresponding heatmap	HEATrank	rank of the pathway by ¦p-value¦ from corresponding heatmap	HEATrank	rank of the pathway by ¦p-value¦ from corresponding heatmap	HEATrank	rank of the pathway by ¦p-value¦ from corresponding heatmap	HEATrank	rank of the pathway by ¦p-value¦ from corresponding heatmap	HEATrank	rank of the pathway by ¦p-value¦ from corresponding heatmap	HEATrank	rank of the pathway by ¦p-value¦ from corresponding heatmap	HEATrank	rank of the pathway by ¦p-value¦ from corresponding heatmap	HEATrank	rank of the pathway by ¦p-value¦ from corresponding heatmap	HEATrank	rank of the pathway by ¦p-value¦ from corresponding heatmap	HEATrank	rank of the pathway by ¦p-value¦ from corresponding heatmap	HEATrank	rank of the pathway by ¦p-value¦ from corresponding heatmap	HEATrank	rank of the pathway by ¦p-value¦ from corresponding heatmap	HEATrank	rank of the pathway by ¦p-value¦ from corresponding heatmap	HEATrank	rank of the pathway by ¦p-value¦ from corresponding heatmap	HEATrank	rank of the pathway by ¦p-value¦ from corresponding heatmap	HEATrank	rank of the pathway by ¦p-value¦ from corresponding heatmap	HEATrank	rank of the pathway by ¦p-value¦ from corresponding heatmap	HEATrank	rank of the pathway by ¦p-value¦ from corresponding heatmap	HEATrank	rank of the pathway by ¦p-value¦ from corresponding heatmap	HEATrank	rank of the pathway by ¦p-value¦ from corresponding heatmap	HEATrank	rank of the pathway by ¦p-value¦ from corresponding heatmap	HEATrank	rank of the pathway by ¦p-value¦ from corresponding heatmap	HEATrank	rank of the pathway by ¦p-value¦ from corresponding heatmap	HEATrank	rank of the pathway by ¦p-value¦ from corresponding heatmap	HEATrank	rank of the pathway by ¦p-value¦ from corresponding heatmap	HEATrank	rank of the pathway by ¦p-value¦ from corresponding heatmap	HEATrank	rank of the pathway by ¦p-value¦ from corresponding heatmap	HEATrank	rank of the pathway by ¦p-value¦ from corresponding heatmap	HEATrank	rank of the pathway by ¦p-value¦ from corresponding heatmap	HEATrank	rank of the pathway by ¦p-value¦ from corresponding heatmap	HEATrank	rank of the pathway by ¦p-value¦ from corresponding heatmap	HEATrank	rank of the pathway by ¦p-value¦ from corresponding heatmap	HEATrank	rank of the pathway by ¦p-value¦ from corresponding heatmap	HEATrank	rank of the pathway by ¦p-value¦ from corresponding heatmap	HEATrank	rank of the pathway by ¦p-value¦ from corresponding heatmap	HEATrank	rank of the pathway by ¦p-value¦ from corresponding heatmap	HEATrank	rank of the pathway by ¦p-value¦ from corresponding heatmap	HEATrank	rank of the pathway by ¦p-value¦ from corresponding heatmap	HEATrank	rank of the pathway by ¦p-value¦ from corresponding heatmap	HEATrank	rank of the pathway by ¦p-value¦ from corresponding heatmap	HEATrank	rank of the pathway by ¦p-value¦ from corresponding heatmap	HEATrank	rank of the pathway by ¦p-value¦ from corresponding heatmap	HEATrank	rank of the pathway by ¦p-value¦ from corresponding heatmap	HEATrank	rank of the pathway by ¦p-value¦ from corresponding heatmap	HEATrank	rank of the pathway by ¦p-value¦ from corresponding heatmap	HEATrank	rank of the pathway by ¦p-value¦ from corresponding heatmap	HEATrank	rank of the pathway by ¦p-value¦ from corresponding heatmap	HEATrank	rank of the pathway by ¦p-value¦ from corresponding heatmap	HEATrank	rank of the pathway by ¦p-value¦ from corresponding heatmap	HEATrank	rank of the pathway by ¦p-value¦ from corresponding heatmap	HEATrank	rank of the pathway by ¦p-value¦ from corresponding heatmap	HEATrank	rank of the pathway by ¦p-value¦ from corresponding heatmap	HEATrank	rank of the pathway by ¦p-value¦ from corresponding heatmap	HEATrank	rank of the pathway by ¦p-value¦ from corresponding heatmap	HEATrank	rank of the pathway by ¦p-value¦ from corresponding heatmap	HEATrank	rank of the pathway by ¦p-value¦ from corresponding heatmap	HEATrank	rank of the pathway by ¦p-value¦ from corresponding heatmap	HEATrank	rank of the pathway by ¦p-value¦ from corresponding heatmap	HEATrank	rank of the pathway by ¦p-value¦ from corresponding heatmap	HEATrank	rank of the pathway by ¦p-value¦ from corresponding heatmap	HEATrank	rank of the pathway by ¦p-value¦ from corresponding heatmap	HEATrank	rank of the pathway by ¦p-value¦ from corresponding heatmap	HEATrank	rank of the pathway by ¦p-value¦ from corresponding heatmap	HEATrank	rank of the pathway by ¦p-value¦ from corresponding heatmap	HEATrank	rank of the pathway by ¦p-value¦ from corresponding heatmap	HEATrank	rank of the pathway by ¦p-value¦ from corresponding heatmap	HEATrank	rank of the pathway by ¦p-value¦ from corresponding heatmap	HEATrank	rank of the pathway by ¦p-value¦ from corresponding heatmap	HEATrank	rank of the pathway by ¦p-value¦ from corresponding heatmap	HEATrank	rank of the pathway by ¦p-value¦ from corresponding heatmap	HEATrank	rank of the pathway by ¦p-value¦ from corresponding heatmap	HEATrank	rank of the pathway by ¦p-value¦ from corresponding heatmap	HEATrank	rank of the pathway by ¦p-value¦ from corresponding heatmap	HEATrank	rank of the pathway by ¦p-value¦ from corresponding heatmap	HEATrank	rank of the pathway by ¦p-value¦ from corresponding heatmap	HEATrank	rank of the pathway by ¦p-value¦ from corresponding heatmap	HEATrank	rank of the pathway by ¦p-value¦ from corresponding heatmap	HEATrank	rank of the pathway by ¦p-value¦ from corresponding heatmap	HEATrank	rank of the pathway by ¦p-value¦ from corresponding heatmap	HEATrank	rank of the pathway by ¦p-value¦ from corresponding heatmap	HEATrank	rank of the pathway by ¦p-value¦ from corresponding heatmap	HEATrank	rank of the pathway by ¦p-value¦ from corresponding heatmap	HEATrank	rank of the pathway by ¦p-value¦ from corresponding heatmap	HEATrank	rank of the pathway by ¦p-value¦ from corresponding heatmap	HEATrank	rank of the pathway by ¦p-value¦ from corresponding heatmap	HEATrank	rank of the pathway by ¦p-value¦ from corresponding heatmap	HEATrank	rank of the pathway by ¦p-value¦ from corresponding heatmap	HEATrank	rank of the pathway by ¦p-value¦ from corresponding heatmap	HEATrank	rank of the pathway by ¦p-value¦ from corresponding heatmap	HEATrank	rank of the pathway by ¦p-value¦ from corresponding heatmap	HEATrank	rank of the pathway by ¦p-value¦ from corresponding heatmap	HEATrank	rank of the pathway by ¦p-value¦ from corresponding heatmap	HEATrank	rank of the pathway by ¦p-value¦ from corresponding heatmap	HEATrank	rank of the pathway by ¦p-value¦ from corresponding heatmap	HEATrank	rank of the pathway by ¦p-value¦ from corresponding heatmap	HEATrank	rank of the pathway by ¦p-value¦ from corresponding heatmap	HEATrank	rank of the pathway by ¦p-value¦ from corresponding heatmap	HEATrank	rank of the pathway by ¦p-value¦ from corresponding heatmap	HEATrank	rank of the pathway by ¦p-value¦ from corresponding heatmap	HEATrank	rank of the pathway by ¦p-value¦ from corresponding heatmap	HEATrank	rank of the pathway by ¦p-value¦ from corresponding heatmap	HEATrank	rank of the pathway by ¦p-value¦ from corresponding heatmap	HEATrank	rank of the pathway by ¦p-value¦ from corresponding heatmap	HEATrank	rank of the pathway by ¦p-value¦ from corresponding heatmap	HEATrank	rank of the pathway by ¦p-value¦ from corresponding heatmap	HEATrank	rank of the pathway by ¦p-value¦ from corresponding heatmap	HEATrank	rank of the pathway by ¦p-value¦ from corresponding heatmap	HEATrank	rank of the pathway by ¦p-value¦ from corresponding heatmap	HEATrank	rank of the pathway by ¦p-value¦ from corresponding heatmap	HEATrank	rank of the pathway by ¦p-value¦ from corresponding heatmap	HEATrank	rank of the pathway by ¦p-value¦ from corresponding heatmap	HEATrank	rank of the pathway by ¦p-value¦ from corresponding heatmap	HEATrank	rank of the pathway by ¦p-value¦ from corresponding heatmap	HEATrank	rank of the pathway by ¦p-value¦ from corresponding heatmap	HEATrank	rank of the pathway by ¦p-value¦ from corresponding heatmap	HEATrank	rank of the pathway by ¦p-value¦ from corresponding heatmap	HEATrank	rank of the pathway by ¦p-value¦ from corresponding heatmap	HEATrank	rank of the pathway by ¦p-value¦ from corresponding heatmap	HEATrank	rank of the pathway by ¦p-value¦ from corresponding heatmap	HEATrank	rank of the pathway by ¦p-value¦ from corresponding heatmap	HEATrank	rank of the pathway by ¦p-value¦ from corresponding heatmap	HEATrank	rank of the pathway by ¦p-value¦ from corresponding heatmap	HEATrank	rank of the pathway by ¦p-value¦ from corresponding heatmap	HEATrank	rank of the pathway by ¦p-value¦ from corresponding heatmap	HEATrank	rank of the pathway by ¦p-value¦ from corresponding heatmap	HEATrank	rank of the pathway by ¦p-value¦ from corresponding heatmap	HEATrank	rank of the pathway by ¦p-value¦ from corresponding heatmap	HEATrank	rank of the pathway by ¦p-value¦ from corresponding heatmap	HEATrank	rank of the pathway by ¦p-value¦ from corresponding heatmap	HEATrank	rank of the pathway by ¦p-value¦ from corresponding heatmap	HEATrank	rank of the pathway by ¦p-value¦ from corresponding heatmap	HEATrank	rank of the pathway by ¦p-value¦ from corresponding heatmap	HEATrank	rank of the pathway by ¦p-value¦ from corresponding heatmap	HEATrank	rank of the pathway by ¦p-value¦ from corresponding heatmap	HEATrank	rank of the pathway by ¦p-value¦ from corresponding heatmap	HEATrank	rank of the pathway by ¦p-value¦ from corresponding heatmap	HEATrank	rank of the pathway by ¦p-value¦ from corresponding heatmap	HEATrank	rank of the pathway by ¦p-value¦ from corresponding heatmap	HEATrank	rank of the pathway by ¦p-value¦ from corresponding heatmap	HEATrank	rank of the pathway by ¦p-value¦ from corresponding heatmap	HEATrank	rank of the pathway by ¦p-value¦ from corresponding heatmap	HEATrank	rank of the pathway by ¦p-value¦ from corresponding heatmap	HEATrank	rank of the pathway by ¦p-value¦ from corresponding heatmap	HEATrank	rank of the pathway by ¦p-value¦ from corresponding heatmap	HEATrank	rank of the pathway by ¦p-value¦ from corresponding heatmap	HEATrank	rank of the pathway by ¦p-value¦ from corresponding heatmap	HEATrank	rank of the pathway by ¦p-value¦ from corresponding heatmap	HEATrank	rank of the pathway by ¦p-value¦ from corresponding heatmap	HEATrank	rank of the pathway by ¦p-value¦ from corresponding heatmap	HEATrank	rank of the pathway by ¦p-value¦ from corresponding heatmap	HEATrank	rank of the pathway by ¦p-value¦ from corresponding heatmap	HEATrank	rank of the pathway by ¦p-value¦ from corresponding heatmap	HEATrank	rank of the pathway by ¦p-value¦ from corresponding heatmap	HEATrank	rank of the pathway by ¦p-value¦ from corresponding heatmap	HEATrank	rank of the pathway by ¦p-value¦ from corresponding heatmap	HEATrank	rank of the pathway by ¦p-value¦ from corresponding heatmap	HEATrank	rank of the pathway by ¦p-value¦ from corresponding heatmap	HEATrank	rank of the pathway by ¦p-value¦ from corresponding heatmap	HEATrank	rank of the pathway by ¦p-value¦ from corresponding heatmap	HEATrank	rank of the pathway by ¦p-value¦ from corresponding heatmap	HEATrank	rank of the pathway by ¦p-value¦ from corresponding heatmap	HEATrank	rank of the pathway by ¦p-value¦ from corresponding heatmap	HEATrank	rank of the pathway by ¦p-value¦ from corresponding heatmap	HEATrank	rank of the pathway by ¦p-value¦ from corresponding heatmap	HEATrank	rank of the pathway by ¦p-value¦ from corresponding heatmap	HEATrank	rank of the pathway by ¦p-value¦ from corresponding heatmap	HEATrank	rank of the pathway by ¦p-value¦ from corresponding heatmap	HEATrank	rank of the pathway by ¦p-value¦ from corresponding heatmap	HEATrank	rank of the pathway by ¦p-value¦ from corresponding heatmap	HEATrank	rank of the pathway by ¦p-value¦ from corresponding heatmap	HEATrank	rank of the pathway by ¦p-value¦ from corresponding heatmap	HEATrank	rank of the pathway by ¦p-value¦ from corresponding heatmap	HEATrank	rank of the pathway by ¦p-value¦ from corresponding heatmap	HEATrank	rank of the pathway by ¦p-value¦ from corresponding heatmap	HEATrank	rank of the pathway by ¦p-value¦ from corresponding heatmap	HEATrank	rank of the pathway by ¦p-value¦ from corresponding heatmap	HEATrank	rank of the pathway by ¦p-value¦ from corresponding heatmap	HEATrank	rank of the pathway by ¦p-value¦ from corresponding heatmap	HEATrank	rank of the pathway by ¦p-value¦ from corresponding heatmap	HEATrank	rank of the pathway by ¦p-value¦ from corresponding heatmap	HEATrank	rank of the pathway by ¦p-value¦ from corresponding heatmap	HEATrank	rank of the pathway by ¦p-value¦ from corresponding heatmap	HEATrank	rank of the pathway by ¦p-value¦ from corresponding heatmap	HEATrank	rank of the pathway by ¦p-value¦ from corresponding heatmap	HEATrank	rank of the pathway by ¦p-value¦ from corresponding heatmap	HEATrank	rank of the pathway by ¦p-value¦ from corresponding heatmap	HEATrank	rank of the pathway by ¦p-value¦ from corresponding heatmap	HEATrank	rank of the pathway by ¦p-value¦ from corresponding heatmap	HEATrank	rank of the pathway by ¦p-value¦ from corresponding heatmap	HEATrank	rank of the pathway by ¦p-value¦ from corresponding heatmap	HEATrank	rank of the pathway by ¦p-value¦ from corresponding heatmap	HEATrank	rank of the pathway by ¦p-value¦ from corresponding heatmap	HEATrank	rank of the pathway by ¦p-value¦ from corresponding heatmap	HEATrank	rank of the pathway by ¦p-value¦ from corresponding heatmap	HEATrank	rank of the pathway by ¦p-value¦ from corresponding heatmap	HEATrank	rank of the pathway by ¦p-value¦ from corresponding heatmap	HEATrank	rank of the pathway by ¦p-value¦ from corresponding heatmap	HEATrank	rank of the pathway by ¦p-value¦ from corresponding heatmap	HEATrank	rank of the pathway by ¦p-value¦ from corresponding heatmap	HEATrank	rank of the pathway by ¦p-value¦ from corresponding heatmap	HEATrank	rank of the pathway by ¦p-value¦ from corresponding heatmap	HEATrank	rank of the pathway by ¦p-value¦ from corresponding heatmap	HEATrank	rank of the pathway by ¦p-value¦ from corresponding heatmap	HEATrank	rank of the pathway by ¦p-value¦ from corresponding heatmap	HEATrank	rank of the pathway by ¦p-value¦ from corresponding heatmap	HEATrank	rank of the pathway by ¦p-value¦ from corresponding heatmap	HEATrank	rank of the pathway by ¦p-value¦ from corresponding heatmap	HEATrank	rank of the pathway by ¦p-value¦ from corresponding heatmap	HEATrank	rank of the pathway by ¦p-value¦ from corresponding heatmap	HEATrank	rank of the pathway by ¦p-value¦ from corresponding heatmap	HEATrank	rank of the pathway by ¦p-value¦ from corresponding heatmap	HEATrank	rank of the pathway by ¦p-value¦ from corresponding heatmap	HEATrank	rank of the pathway by ¦p-value¦ from corresponding heatmap	HEATrank	rank of the pathway by ¦p-value¦ from corresponding heatmap	HEATrank	rank of the pathway by ¦p-value¦ from corresponding heatmap	HEATrank	rank of the pathway by ¦p-value¦ from corresponding heatmap	HEATrank	rank of the pathway by ¦p-value¦ from corresponding heatmap	HEATrank	rank of the pathway by ¦p-value¦ from corresponding heatmap	HEATrank	rank of the pathway by ¦p-value¦ from corresponding heatmap	HEATrank	rank of the pathway by ¦p-value¦ from corresponding heatmap	HEATrank	rank of the pathway by ¦p-value¦ from corresponding heatmap	HEATrank	rank of the pathway by ¦p-value¦ from corresponding heatmap	HEATrank	rank of the pathway by ¦p-value¦ from corresponding heatmap	HEATrank	rank of the pathway by ¦p-value¦ from corresponding heatmap	HEATrank	rank of the pathway by ¦p-value¦ from corresponding heatmap	HEATrank	rank of the pathway by ¦p-value¦ from corresponding heatmap	HEATrank	rank of the pathway by ¦p-value¦ from corresponding heatmap	HEATrank	rank of the pathway by ¦p-value¦ from corresponding heatmap	HEATrank	rank of the pathway by ¦p-value¦ from corresponding heatmap	HEATrank	rank of the pathway by ¦p-value¦ from corresponding heatmap	HEATrank	rank of the pathway by ¦p-value¦ from corresponding heatmap	HEATrank	rank of the pathway by ¦p-value¦ from corresponding heatmap	HEATrank	rank of the pathway by ¦p-value¦ from corresponding heatmap	HEATrank	rank of the pathway by ¦p-value¦ from corresponding heatmap	HEATrank	rank of the pathway by ¦p-value¦ from corresponding heatmap	HEATrank	rank of the pathway by ¦p-value¦ from corresponding heatmap	HEATrank	rank of the pathway by ¦p-value¦ from corresponding heatmap	HEATrank	rank of the pathway by ¦p-value¦ from corresponding heatmap	HEATrank	rank of the pathway by ¦p-value¦ from corresponding heatmap	HEATrank	rank of the pathway by ¦p-value¦ from corresponding heatmap	HEATrank	rank of the pathway by ¦p-value¦ from corresponding heatmap	HEATrank	rank of the pathway by ¦p-value¦ from corresponding heatmap	HEATrank	rank of the pathway by ¦p-value¦ from corresponding heatmap	HEATrank	rank of the pathway by ¦p-value¦ from corresponding heatmap	HEATrank	rank of the pathway by ¦p-value¦ from corresponding heatmap	HEATrank	rank of the pathway by ¦p-value¦ from corresponding heatmap	HEATrank	rank of the pathway by ¦p-value¦ from corresponding heatmap	HEATrank	rank of the pathway by ¦p-value¦ from corresponding heatmap	HEATrank	rank of the pathway by ¦p-value¦ from corresponding heatmap	HEATrank	rank of the pathway by ¦p-value¦ from corresponding heatmap	HEATrank	rank of the pathway by ¦p-value¦ from corresponding heatmap	HEATrank	rank of the pathway by ¦p-value¦ from corresponding heatmap	HEATrank	rank of the pathway by ¦p-value¦ from corresponding heatmap	HEATrank	rank of the pathway by ¦p-value¦ from corresponding heatmap	HEATrank	rank of the pathway by ¦p-value¦ from corresponding heatmap	HEATrank	rank of the pathway by ¦p-value¦ from corresponding heatmap	HEATrank	rank of the pathway by ¦p-value¦ from corresponding heatmap	HEATrank	rank of the pathway by ¦p-value¦ from corresponding heatmap	HEATrank	rank of the pathway by ¦p-value¦ from corresponding heatmap	HEATrank	rank of the pathway by ¦p-value¦ from corresponding heatmap	HEATrank	rank of the pathway by ¦p-value¦ from corresponding heatmap	HEATrank	rank of the pathway by ¦p-value¦ from corresponding heatmap	HEATrank	rank of the pathway by ¦p-value¦ from corresponding heatmap	HEATrank	rank of the pathway by ¦p-value¦ from corresponding heatmap	HEATrank	rank of the pathway by ¦p-value¦ from corresponding heatmap	HEATrank	rank of the pathway by ¦p-value¦ from corresponding heatmap	HEATrank	rank of the pathway by ¦p-value¦ from corresponding heatmap	HEATrank	rank of the pathway by ¦p-value¦ from corresponding heatmap	HEATrank	rank of the pathway by ¦p-value¦ from corresponding heatmap	HEATrank	rank of the pathway by ¦p-value¦ from corresponding heatmap	HEATrank	rank of the pathway by ¦p-value¦ from corresponding heatmap	HEATrank	rank of the pathway by ¦p-value¦ from corresponding heatmap	HEATrank	rank of the pathway by ¦p-value¦ from corresponding heatmap	HEATrank	rank of the pathway by ¦p-value¦ from corresponding heatmap	HEATrank	rank of the pathway by ¦p-value¦ from corresponding heatmap	HEATrank	rank of the pathway by ¦p-value¦ from corresponding heatmap	HEATrank	rank of the pathway by ¦p-value¦ from corresponding heatmap	HEATrank	rank of the pathway by ¦p-value¦ from corresponding heatmap	HEATrank	rank of the pathway by ¦p-value¦ from corresponding heatmap	HEATrank	rank of the pathway by ¦p-value¦ from corresponding heatmap	HEATrank	rank of the pathway by ¦p-value¦ from corresponding heatmap	HEATrank	rank of the pathway by ¦p-value¦ from corresponding heatmap	HEATrank	rank of the pathway by ¦p-value¦ from corresponding heatmap	HEATrank	rank of the pathway by ¦p-value¦ from corresponding heatmap	HEATrank	rank of the pathway by ¦p-value¦ from corresponding heatmap	HEATrank	rank of the pathway by ¦p-value¦ from corresponding heatmap	HEATrank	rank of the pathway by ¦p-value¦ from corresponding heatmap	HEATrank	rank of the pathway by ¦p-value¦ from corresponding heatmap	HEATrank	rank of the pathway by ¦p-value¦ from corresponding heatmap	HEATrank	rank of the pathway by ¦p-value¦ from corresponding heatmap	HEATrank	rank of the pathway by ¦p-value¦ from corresponding heatmap	HEATrank	rank of the pathway by ¦p-value¦ from corresponding heatmap	HEATrank	rank of the pathway by ¦p-value¦ from corresponding heatmap	HEATrank	rank of the pathway by ¦p-value¦ from corresponding heatmap	HEATrank	rank of the pathway by ¦p-value¦ from corresponding heatmap	HEATrank	rank of the pathway by ¦p-value¦ from corresponding heatmap	HEATrank	rank of the pathway by ¦p-value¦ from corresponding heatmap	HEATrank	rank of the pathway by ¦p-value¦ from corresponding heatmap	HEATrank	rank of the pathway by ¦p-value¦ from corresponding heatmap	HEATrank	rank of the pathway by ¦p-value¦ from corresponding heatmap	HEATrank	rank of the pathway by ¦p-value¦ from corresponding heatmap	HEATrank	rank of the pathway by ¦p-value¦ from corresponding heatmap	HEATrank	rank of the pathway by ¦p-value¦ from corresponding heatmap	HEATrank	rank of the pathway by ¦p-value¦ from corresponding heatmap	HEATrank	rank of the pathway by ¦p-value¦ from corresponding heatmap	HEATrank	rank of the pathway by ¦p-value¦ from corresponding heatmap	HEATrank	rank of the pathway by ¦p-value¦ from corresponding heatmap	HEATrank	rank of the pathway by ¦p-value¦ from corresponding heatmap	HEATrank	rank of the pathway by ¦p-value¦ from corresponding heatmap	HEATrank	rank of the pathway by ¦p-value¦ from corresponding heatmap	HEATrank	rank of the pathway by ¦p-value¦ from corresponding heatmap	HEATrank	rank of the pathway by ¦p-value¦ from corresponding heatmap	HEATrank	rank of the pathway by ¦p-value¦ from corresponding heatmap	HEATrank	rank of the pathway by ¦p-value¦ from corresponding heatmap	HEATrank	rank of the pathway by ¦p-value¦ from corresponding heatmap	HEATrank	rank of the pathway by ¦p-value¦ from corresponding heatmap	HEATrank	rank of the pathway by ¦p-value¦ from corresponding heatmap	HEATrank	rank of the pathway by ¦p-value¦ from corresponding heatmap	HEATrank	rank of the pathway by ¦p-value¦ from corresponding heatmap	HEATrank	rank of the pathway by ¦p-value¦ from corresponding heatmap	HEATrank	rank of the pathway by ¦p-value¦ from corresponding heatmap	HEATrank	rank of the pathway by ¦p-value¦ from corresponding heatmap	HEATrank	rank of the pathway by ¦p-value¦ from corresponding heatmap	HEATrank	rank of the pathway by ¦p-value¦ from corresponding heatmap	HEATrank	rank of the pathway by ¦p-value¦ from corresponding heatmap	HEATrank	rank of the pathway by ¦p-value¦ from corresponding heatmap	HEATrank	rank of the pathway by ¦p-value¦ from corresponding heatmap	HEATrank	rank of the pathway by ¦p-value¦ from corresponding heatmap	HEATrank	rank of the pathway by ¦p-value¦ from corresponding heatmap	HEATrank	rank of the pathway by ¦p-value¦ from corresponding heatmap	HEATrank	rank of the pathway by ¦p-value¦ from corresponding heatmap	HEATrank	rank of the pathway by ¦p-value¦ from corresponding heatmap	HEATrank	rank of the pathway by ¦p-value¦ from corresponding heatmap	HEATrank	rank of the pathway by ¦p-value¦ from corresponding heatmap	HEATrank	rank of the pathway by ¦p-value¦ from corresponding heatmap	HEATrank	rank of the pathway by ¦p-value¦ from corresponding heatmap	HEATrank	rank of the pathway by ¦p-value¦ from corresponding heatmap	HEATrank	rank of the pathway by ¦p-value¦ from corresponding heatmap	HEATrank	rank of the pathway by ¦p-value¦ from corresponding heatmap	HEATrank	rank of the pathway by ¦p-value¦ from corresponding heatmap	HEATrank	rank of the pathway by ¦p-value¦ from corresponding heatmap	HEATrank	rank of the pathway by ¦p-value¦ from corresponding heatmap	HEATrank	rank of the pathway by ¦p-value¦ from corresponding heatmap	HEATrank	rank of the pathway by ¦p-value¦ from corresponding heatmap	HEATrank	rank of the pathway by ¦p-value¦ from corresponding heatmap	HEATrank	rank of the pathway by ¦p-value¦ from corresponding heatmap	HEATrank	rank of the pathway by ¦p-value¦ from corresponding heatmap	HEATrank	rank of the pathway by ¦p-value¦ from corresponding heatmap	HEATrank	rank of the pathway by ¦p-value¦ from corresponding heatmap	HEATrank	rank of the pathway by ¦p-value¦ from corresponding heatmap	HEATrank	rank of the pathway by ¦p-value¦ from corresponding heatmap	HEATrank	rank of the pathway by ¦p-value¦ from corresponding heatmap	HEATrank	rank of the pathway by ¦p-value¦ from corresponding heatmap	HEATrank	rank of the pathway by ¦p-value¦ from corresponding heatmap	HEATrank	rank of the pathway by ¦p-value¦ from corresponding heatmap	HEATrank	rank of the pathway by ¦p-value¦ from corresponding heatmap	HEATrank	rank of the pathway by ¦p-value¦ from corresponding heatmap	HEATrank	rank of the pathway by ¦p-value¦ from corresponding heatmap	HEATrank	rank of the pathway by ¦p-value¦ from corresponding heatmap	HEATrank	rank of the pathway by ¦p-value¦ from corresponding heatmap	HEATrank	rank of the pathway by ¦p-value¦ from corresponding heatmap	HEATrank	rank of the pathway by ¦p-value¦ from corresponding heatmap	HEATrank	rank of the pathway by ¦p-value¦ from corresponding heatmap	HEATrank	rank of the pathway by ¦p-value¦ from corresponding heatmap	HEATrank	rank of the pathway by ¦p-value¦ from corresponding heatmap	HEATrank	rank of the pathway by ¦p-value¦ from corresponding heatmap	HEATrank	rank of the pathway by ¦p-value¦ from corresponding heatmap	HEATrank	rank of the pathway by ¦p-value¦ from corresponding heatmap	HEATrank	rank of the pathway by ¦p-value¦ from corresponding heatmap	HEATrank	rank of the pathway by ¦p-value¦ from corresponding heatmap	HEATrank	rank of the pathway by ¦p-value¦ from corresponding heatmap	HEATrank	rank of the pathway by ¦p-value¦ from corresponding heatmap	HEATrank	rank of the pathway by ¦p-value¦ from corresponding heatmap	HEATrank	rank of the pathway by ¦p-value¦ from corresponding heatmap	HEATrank	rank of the pathway by ¦p-value¦ from corresponding heatmap	HEATrank	rank of the pathway by ¦p-value¦ from corresponding heatmap	HEATrank	rank of the pathway by ¦p-value¦ from corresponding heatmap	HEATrank	rank of the pathway by ¦p-value¦ from corresponding heatmap	HEATrank	rank of the pathway by ¦p-value¦ from corresponding heatmap	HEATrank	rank of the pathway by ¦p-value¦ from corresponding heatmap	HEATrank	rank of the pathway by ¦p-value¦ from corresponding heatmap	HEATrank	rank of the pathway by ¦p-value¦ from corresponding heatmap	HEATrank	rank of the pathway by ¦p-value¦ from corresponding heatmap	HEATrank	rank of the pathway by ¦p-value¦ from corresponding heatmap	HEATrank	rank of the pathway by ¦p-value¦ from corresponding heatmap	HEATrank	rank of the pathway by ¦p-value¦ from corresponding heatmap	HEATrank	rank of the pathway by ¦p-value¦ from corresponding heatmap	HEATrank	rank of the pathway by ¦p-value¦ from corresponding heatmap	HEATrank	rank of the pathway by ¦p-value¦ from corresponding heatmap	HEATrank	rank of the pathway by ¦p-value¦ from corresponding heatmap	HEATrank	rank of the pathway by ¦p-value¦ from corresponding heatmap	HEATrank	rank of the pathway by ¦p-value¦ from corresponding heatmap	HEATrank	rank of the pathway by ¦p-value¦ from corresponding heatmap	HEATrank	rank of the pathway by ¦p-value¦ from corresponding heatmap	HEATrank	rank of the pathway by ¦p-value¦ from corresponding heatmap	HEATrank	rank of the pathway by ¦p-value¦ from corresponding heatmap	HEATrank	rank of the pathway by ¦p-value¦ from corresponding heatmap	HEATrank	rank of the pathway by ¦p-value¦ from corresponding heatmap	HEATrank	rank of the pathway by ¦p-value¦ from corresponding heatmap	HEATrank	rank of the pathway by ¦p-value¦ from corresponding heatmap	HEATrank	rank of the pathway by ¦p-value¦ from corresponding heatmap	HEATrank	rank of the pathway by ¦p-value¦ from corresponding heatmap	HEATrank	rank of the pathway by ¦p-value¦ from corresponding heatmap	HEATrank	rank of the pathway by ¦p-value¦ from corresponding heatmap	HEATrank	rank of the pathway by ¦p-value¦ from corresponding heatmap	HEATrank	rank of the pathway by ¦p-value¦ from corresponding heatmap	HEATrank	rank of the pathway by ¦p-value¦ from corresponding heatmap	HEATrank	rank of the pathway by ¦p-value¦ from corresponding heatmap	HEATrank	rank of the pathway by ¦p-value¦ from corresponding heatmap	HEATrank	rank of the pathway by ¦p-value¦ from corresponding heatmap	HEATrank	rank of the pathway by ¦p-value¦ from corresponding heatmap	HEATrank	rank of the pathway by ¦p-value¦ from corresponding heatmap	HEATrank	rank of the pathway by ¦p-value¦ from corresponding heatmap	HEATrank	rank of the pathway by ¦p-value¦ from corresponding heatmap	HEATrank	rank of the pathway by ¦p-value¦ from corresponding heatmap	HEATrank	rank of the pathway by ¦p-value¦ from corresponding heatmap	HEATrank	rank of the pathway by ¦p-value¦ from corresponding heatmap	HEATrank	rank of the pathway by ¦p-value¦ from corresponding heatmap	HEATrank	rank of the pathway by ¦p-value¦ from corresponding heatmap	HEATrank	rank of the pathway by ¦p-value¦ from corresponding heatmap	HEATrank	rank of the pathway by ¦p-value¦ from corresponding heatmap	HEATrank	rank of the pathway by ¦p-value¦ from corresponding heatmap	HEATrank	rank of the pathway by ¦p-value¦ from corresponding heatmap	HEATrank	rank of the pathway by ¦p-value¦ from corresponding heatmap	HEATrank	rank of the pathway by ¦p-value¦ from corresponding heatmap	HEATrank	rank of the pathway by ¦p-value¦ from corresponding heatmap	HEATrank	rank of the pathway by ¦p-value¦ from corresponding heatmap	HEATrank	rank of the pathway by ¦p-value¦ from corresponding heatmap	HEATrank	rank of the pathway by ¦p-value¦ from corresponding heatmap	HEATrank	rank of the pathway by ¦p-value¦ from corresponding heatmap	HEATrank	rank of the pathway by ¦p-value¦ from corresponding heatmap	HEATrank	rank of the pathway by ¦p-value¦ from corresponding heatmap	HEATrank	rank of the pathway by ¦p-value¦ from corresponding heatmap	HEATrank	rank of the pathway by ¦p-value¦ from corresponding heatmap	HEATrank	rank of the pathway by ¦p-value¦ from corresponding heatmap	HEATrank	rank of the pathway by ¦p-value¦ from corresponding heatmap	HEATrank	rank of the pathway by ¦p-value¦ from corresponding heatmap	HEATrank	rank of the pathway by ¦p-value¦ from corresponding heatmap	HEATrank	rank of the pathway by ¦p-value¦ from corresponding heatmap	HEATrank	rank of the pathway by ¦p-value¦ from corresponding heatmap	HEATrank	rank of the pathway by ¦p-value¦ from corresponding heatmap	HEATrank	rank of the pathway by ¦p-value¦ from corresponding heatmap	HEATrank	rank of the pathway by ¦p-value¦ from corresponding heatmap	HEATrank	rank of the pathway by ¦p-value¦ from corresponding heatmap	HEATrank	rank of the pathway by ¦p-value¦ from corresponding heatmap	HEATrank	rank of the pathway by ¦p-value¦ from corresponding heatmap	HEATrank	rank of the pathway by ¦p-value¦ from corresponding heatmap	HEATrank	rank of the pathway by ¦p-value¦ from corresponding heatmap	HEATrank	rank of the pathway by ¦p-value¦ from corresponding heatmap	HEATrank	rank of the pathway by ¦p-value¦ from corresponding heatmap	HEATrank	rank of the pathway by ¦p-value¦ from corresponding heatmap	HEATrank	rank of the pathway by ¦p-value¦ from corresponding heatmap	HEATrank	rank of the pathway by ¦p-value¦ from corresponding heatmap	HEATrank	rank of the pathway by ¦p-value¦ from corresponding heatmap	HEATrank	rank of the pathway by ¦p-value¦ from corresponding heatmap	HEATrank	rank of the pathway by ¦p-value¦ from corresponding heatmap	HEATrank	rank of the pathway by ¦p-value¦ from corresponding heatmap	HEATrank	rank of the pathway by ¦p-value¦ from corresponding heatmap	HEATrank	rank of the pathway by ¦p-value¦ from corresponding heatmap	HEATrank	rank of the pathway by ¦p-value¦ from corresponding heatmap	HEATrank	rank of the pathway by ¦p-value¦ from corresponding heatmap	HEATrank	rank of the pathway by ¦p-value¦ from corresponding heatmap	HEATrank	rank of the pathway by ¦p-value¦ from corresponding heatmap	HEATrank	rank of the pathway by ¦p-value¦ from corresponding heatmap	HEATrank	rank of the pathway by ¦p-value¦ from corresponding heatmap	HEATrank	rank of the pathway by ¦p-value¦ from corresponding heatmap	HEATrank	rank of the pathway by ¦p-value¦ from corresponding heatmap	HEATrank	rank of the pathway by ¦p-value¦ from corresponding heatmap	HEATrank	rank of the pathway by ¦p-value¦ from corresponding heatmap	HEATrank	rank of the pathway by ¦p-value¦ from corresponding heatmap	HEATrank	rank of the pathway by ¦p-value¦ from corresponding heatmap	HEATrank	rank of the pathway by ¦p-value¦ from corresponding heatmap	HEATrank	rank of the pathway by ¦p-value¦ from corresponding heatmap	HEATrank	rank of the pathway by ¦p-value¦ from corresponding heatmap	HEATrank	rank of the pathway by ¦p-value¦ from corresponding heatmap	HEATrank	rank of the pathway by ¦p-value¦ from corresponding heatmap	HEATrank	rank of the pathway by ¦p-value¦ from corresponding heatmap	HEATrank	rank of the pathway by ¦p-value¦ from corresponding heatmap	HEATrank	rank of the pathway by ¦p-value¦ from corresponding heatmap	HEATrank	rank of the pathway by ¦p-value¦ from corresponding heatmap	HEATrank	rank of the pathway by ¦p-value¦ from corresponding heatmap	HEATrank	rank of the pathway by ¦p-value¦ from corresponding heatmap	HEATrank	rank of the pathway by ¦p-value¦ from corresponding heatmap	HEATrank	rank of the pathway by ¦p-value¦ from corresponding heatmap	HEATrank	rank of the pathway by ¦p-value¦ from corresponding heatmap	HEATrank	rank of the pathway by ¦p-value¦ from corresponding heatmap	HEATrank	rank of the pathway by ¦p-value¦ from corresponding heatmap	HEATrank	rank of the pathway by ¦p-value¦ from corresponding heatmap	HEATrank	rank of the pathway by ¦p-value¦ from corresponding heatmap	HEATrank	rank of the pathway by ¦p-value¦ from corresponding heatmap	HEATrank	rank of the pathway by ¦p-value¦ from corresponding heatmap	HEATrank	rank of the pathway by ¦p-value¦ from corresponding heatmap	HEATrank	rank of the pathway by ¦p-value¦ from corresponding heatmap	HEATrank	rank of the pathway by ¦p-value¦ from corresponding heatmap	HEATrank	rank of the pathway by ¦p-value¦ from corresponding heatmap	HEATrank	rank of the pathway by ¦p-value¦ from corresponding heatmap	HEATrank	rank of the pathway by ¦p-value¦ from corresponding heatmap	HEATrank	rank of the pathway by ¦p-value¦ from corresponding heatmap	HEATrank	rank of the pathway by ¦p-value¦ from corresponding heatmap	HEATrank	rank of the pathway by ¦p-value¦ from corresponding heatmap	HEATrank	rank of the pathway by ¦p-value¦ from corresponding heatmap	HEATrank	rank of the pathway by ¦p-value¦ from corresponding heatmap	HEATrank	rank of the pathway by ¦p-value¦ from corresponding heatmap	HEATrank	rank of the pathway by ¦p-value¦ from corresponding heatmap	HEATrank	rank of the pathway by ¦p-value¦ from corresponding heatmap	HEATrank	rank of the pathway by ¦p-value¦ from corresponding heatmap	HEATrank	rank of the pathway by ¦p-value¦ from corresponding heatmap	HEATrank	rank of the pathway by ¦p-value¦ from corresponding heatmap	HEATrank	rank of the pathway by ¦p-value¦ from corresponding heatmap	HEATrank	rank of the pathway by ¦p-value¦ from corresponding heatmap	HEATrank	rank of the pathway by ¦p-value¦ from corresponding heatmap	HEATrank	rank of the pathway by ¦p-value¦ from corresponding heatmap	HEATrank	rank of the pathway by ¦p-value¦ from corresponding heatmap	HEATrank	rank of the pathway by ¦p-value¦ from corresponding heatmap	HEATrank	rank of the pathway by ¦p-value¦ from corresponding heatmap	HEATrank	rank of the pathway by ¦p-value¦ from corresponding heatmap	HEATrank	rank of the pathway by ¦p-value¦ from corresponding heatmap	HEATrank	rank of the pathway by ¦p-value¦ from corresponding heatmap	HEATrank	rank of the pathway by ¦p-value¦ from corresponding heatmap	HEATrank	rank of the pathway by ¦p-value¦ from corresponding heatmap	HEATrank	rank of the pathway by ¦p-value¦ from corresponding heatmap	HEATrank	rank of the pathway by ¦p-value¦ from corresponding heatmap	HEATrank	rank of the pathway by ¦p-value¦ from corresponding heatmap	HEATrank	rank of the pathway by ¦p-value¦ from corresponding heatmap	HEATrank	rank of the pathway by ¦p-value¦ from corresponding heatmap	HEATrank	rank of the pathway by ¦p-value¦ from corresponding heatmap	HEATrank	rank of the pathway by ¦p-value¦ from corresponding heatmap	HEATrank	rank of the pathway by ¦p-value¦ from corresponding heatmap	HEATrank	rank of the pathway by ¦p-value¦ from corresponding heatmap	HEATrank	rank of the pathway by ¦p-value¦ from corresponding heatmap	HEATrank	rank of the pathway by ¦p-value¦ from corresponding heatmap	HEATrank	rank of the pathway by ¦p-value¦ from corresponding heatmap	HEATrank	rank of the pathway by ¦p-value¦ from corresponding heatmap	HEATrank	rank of the pathway by ¦p-value¦ from corresponding heatmap	HEATrank	rank of the pathway by ¦p-value¦ from corresponding heatmap	HEATrank	rank of the pathway by ¦p-value¦ from corresponding heatmap	HEATrank	rank of the pathway by ¦p-value¦ from corresponding heatmap	HEATrank	rank of the pathway by ¦p-value¦ from corresponding heatmap	HEATrank	rank of the pathway by ¦p-value¦ from corresponding heatmap	HEATrank	rank of the pathway by ¦p-value¦ from corresponding heatmap	HEATrank	rank of the pathway by ¦p-value¦ from corresponding heatmap	HEATrank	rank of the pathway by ¦p-value¦ from corresponding heatmap	HEATrank	rank of the pathway by ¦p-value¦ from corresponding heatmap	HEATrank	rank of the pathway by ¦p-value¦ from corresponding heatmap	HEATrank	rank of the pathway by ¦p-value¦ from corresponding heatmap	HEATrank	rank of the pathway by ¦p-value¦ from corresponding heatmap	HEATrank	rank of the pathway by ¦p-value¦ from corresponding heatmap	HEATrank	rank of the pathway by ¦p-value¦ from corresponding heatmap	HEATrank	rank of the pathway by ¦p-value¦ from corresponding heatmap	HEATrank	rank of the pathway by ¦p-value¦ from corresponding heatmap	HEATrank	rank of the pathway by ¦p-value¦ from corresponding heatmap	HEATrank	rank of the pathway by ¦p-value¦ from corresponding heatmap	HEATrank	rank of the pathway by ¦p-value¦ from corresponding heatmap	HEATrank	rank of the pathway by ¦p-value¦ from corresponding heatmap	HEATrank	rank of the pathway by ¦p-value¦ from corresponding heatmap	HEATrank	rank of the pathway by ¦p-value¦ from corresponding heatmap	HEATrank	rank of the pathway by ¦p-value¦ from corresponding heatmap	HEATrank	rank of the pathway by ¦p-value¦ from corresponding heatmap	HEATrank	rank of the pathway by ¦p-value¦ from corresponding heatmap	HEATrank	rank of the pathway by ¦p-value¦ from corresponding heatmap	HEATrank	rank of the pathway by ¦p-value¦ from corresponding heatmap	HEATrank	rank of the pathway by ¦p-value¦ from corresponding heatmap	HEATrank	rank of the pathway by ¦p-value¦ from corresponding heatmap	HEATrank	rank of the pathway by ¦p-value¦ from corresponding heatmap	HEATrank	rank of the pathway by ¦p-value¦ from corresponding heatmap	HEATrank	rank of the pathway by ¦p-value¦ from corresponding heatmap	HEATrank	rank of the pathway by ¦p-value¦ from corresponding heatmap	HEATrank	rank of the pathway by ¦p-value¦ from corresponding heatmap	HEATrank	rank of the pathway by ¦p-value¦ from corresponding heatmap	HEATrank	rank of the pathway by ¦p-value¦ from corresponding heatmap	HEATrank	rank of the pathway by ¦p-value¦ from corresponding heatmap	HEATrank	rank of the pathway by ¦p-value¦ from corresponding heatmap	HEATrank	rank of the pathway by ¦p-value¦ from corresponding heatmap	HEATrank	rank of the pathway by ¦p-value¦ from corresponding heatmap	HEATrank	rank of the pathway by ¦p-value¦ from corresponding heatmap	HEATrank	rank of the pathway by ¦p-value¦ from corresponding heatmap	HEATrank	rank of the pathway by ¦p-value¦ from corresponding heatmap	HEATrank	rank of the pathway by ¦p-value¦ from corresponding heatmap	HEATrank	rank of the pathway by ¦p-value¦ from corresponding heatmap	HEATrank	rank of the pathway by ¦p-value¦ from corresponding heatmap	HEATrank	rank of the pathway by ¦p-value¦ from corresponding heatmap	HEATrank	rank of the pathway by ¦p-value¦ from corresponding heatmap	HEATrank	rank of the pathway by ¦p-value¦ from corresponding heatmap	HEATrank	rank of the pathway by ¦p-value¦ from corresponding heatmap	HEATrank	rank of the pathway by ¦p-value¦ from corresponding heatmap	HEATrank	rank of the pathway by ¦p-value¦ from corresponding heatmap	HEATrank	rank of the pathway by ¦p-value¦ from corresponding heatmap	HEATrank	rank of the pathway by ¦p-value¦ from corresponding heatmap	HEATrank	rank of the pathway by ¦p-value¦ from corresponding heatmap	HEATrank	rank of the pathway by ¦p-value¦ from corresponding heatmap	HEATrank	rank of the pathway by ¦p-value¦ from corresponding heatmap	HEATrank	rank of the pathway by ¦p-value¦ from corresponding heatmap	HEATrank	rank of the pathway by ¦p-value¦ from corresponding heatmap	HEATrank	rank of the pathway by ¦p-value¦ from corresponding heatmap	HEATrank	rank of the pathway by ¦p-value¦ from corresponding heatmap	HEATrank	rank of the pathway by ¦p-value¦ from corresponding heatmap	HEATrank	rank of the pathway by ¦p-value¦ from corresponding heatmap	HEATrank	rank of the pathway by ¦p-value¦ from corresponding heatmap	HEATrank	rank of the pathway by ¦p-value¦ from corresponding heatmap	HEATrank	rank of the pathway by ¦p-value¦ from corresponding heatmap	HEATrank	rank of the pathway by ¦p-value¦ from corresponding heatmap	HEATrank	rank of the pathway by ¦p-value¦ from corresponding heatmap	HEATrank	rank of the pathway by ¦p-value¦ from corresponding heatmap	HEATrank	rank of the pathway by ¦p-value¦ from corresponding heatmap	HEATrank	rank of the pathway by ¦p-value¦ from corresponding heatmap	HEATrank	rank of the pathway by ¦p-value¦ from corresponding heatmap	HEATrank	rank of the pathway by ¦p-value¦ from corresponding heatmap	HEATrank	rank of the pathway by ¦p-value¦ from corresponding heatmap	HEATrank	rank of the pathway by ¦p-value¦ from corresponding heatmap	HEATrank	rank of the pathway by ¦p-value¦ from corresponding heatmap	HEATrank	rank of the pathway by ¦p-value¦ from corresponding heatmap	HEATrank	rank of the pathway by ¦p-value¦ from corresponding heatmap	HEATrank	rank of the pathway by ¦p-value¦ from corresponding heatmap	HEATrank	rank of the pathway by ¦p-value¦ from corresponding heatmap	HEATrank	rank of the pathway by ¦p-value¦ from corresponding heatmap	HEATrank	rank of the pathway by ¦p-value¦ from corresponding heatmap	HEATrank	rank of the pathway by ¦p-value¦ from corresponding heatmap	HEATrank	rank of the pathway by ¦p-value¦ from corresponding heatmap	HEATrank	rank of the pathway by ¦p-value¦ from corresponding heatmap	HEATrank	rank of the pathway by ¦p-value¦ from corresponding heatmap	HEATrank	rank of the pathway by ¦p-value¦ from corresponding heatmap	HEATrank	rank of the pathway by ¦p-value¦ from corresponding heatmap	HEATrank	rank of the pathway by ¦p-value¦ from corresponding heatmap	HEATrank	rank of the pathway by ¦p-value¦ from corresponding heatmap	HEATrank	rank of the pathway by ¦p-value¦ from corresponding heatmap	HEATrank	rank of the pathway by ¦p-value¦ from corresponding heatmap	HEATrank	rank of the pathway by ¦p-value¦ from corresponding heatmap	HEATrank	rank of the pathway by ¦p-value¦ from corresponding heatmap	HEATrank	rank of the pathway by ¦p-value¦ from corresponding heatmap	HEATrank	rank of the pathway by ¦p-value¦ from corresponding heatmap	HEATrank	rank of the pathway by ¦p-value¦ from corresponding heatmap	HEATrank	rank of the pathway by ¦p-value¦ from corresponding heatmap	HEATrank	rank of the pathway by ¦p-value¦ from corresponding heatmap	HEATrank	rank of the pathway by ¦p-value¦ from corresponding heatmap	HEATrank	rank of the pathway by ¦p-value¦ from corresponding heatmap	HEATrank	rank of the pathway by ¦p-value¦ from corresponding heatmap	HEATrank	rank of the pathway by ¦p-value¦ from corresponding heatmap	HEATrank	rank of the pathway by ¦p-value¦ from corresponding heatmap	HEATrank	rank of the pathway by ¦p-value¦ from corresponding heatmap	HEATrank	rank of the pathway by ¦p-value¦ from corresponding heatmap	HEATrank	rank of the pathway by ¦p-value¦ from corresponding heatmap	HEATrank	rank of the pathway by ¦p-value¦ from corresponding heatmap	HEATrank	rank of the pathway by ¦p-value¦ from corresponding heatmap	HEATrank	rank of the pathway by ¦p-value¦ from corresponding heatmap	HEATrank	rank of the pathway by ¦p-value¦ from corresponding heatmap	HEATrank	rank of the pathway by ¦p-value¦ from corresponding heatmap	HEATrank	rank of the pathway by ¦p-value¦ from corresponding heatmap	HEATrank	rank of the pathway by ¦p-value¦ from corresponding heatmap	HEATrank	rank of the pathway by ¦p-value¦ from corresponding heatmap	HEATrank	rank of the pathway by ¦p-value¦ from corresponding heatmap	HEATrank	rank of the pathway by ¦p-value¦ from corresponding heatmap	HEATrank	rank of the pathway by ¦p-value¦ from corresponding heatmap	HEATrank	rank of the pathway by ¦p-value¦ from corresponding heatmap	HEATrank	rank of the pathway by ¦p-value¦ from corresponding heatmap	HEATrank	rank of the pathway by ¦p-value¦ from corresponding heatmap	HEATrank	rank of the pathway by ¦p-value¦ from corresponding heatmap	HEATrank	rank of the pathway by ¦p-value¦ from corresponding heatmap	HEATrank	rank of the pathway by ¦p-value¦ from corresponding heatmap	HEATrank	rank of the pathway by ¦p-value¦ from corresponding heatmap	HEATrank	rank of the pathway by ¦p-value¦ from corresponding heatmap	HEATrank	rank of the pathway by ¦p-value¦ from corresponding heatmap	HEATrank	rank of the pathway by ¦p-value¦ from corresponding heatmap	HEATrank	rank of the pathway by ¦p-value¦ from corresponding heatmap	HEATrank	rank of the pathway by ¦p-value¦ from corresponding heatmap	HEATrank	rank of the pathway by ¦p-value¦ from corresponding heatmap	HEATrank	rank of the pathway by ¦p-value¦ from corresponding heatmap	HEATrank	rank of the pathway by ¦p-value¦ from corresponding heatmap	HEATrank	rank of the pathway by ¦p-value¦ from corresponding heatmap	HEATrank	rank of the pathway by ¦p-value¦ from corresponding heatmap	HEATrank	rank of the pathway by ¦p-value¦ from corresponding heatmap	HEATrank	rank of the pathway by ¦p-value¦ from corresponding heatmap	HEATrank	rank of the pathway by ¦p-value¦ from corresponding heatmap	HEATrank	rank of the pathway by ¦p-value¦ from corresponding heatmap	HEATrank	rank of the pathway by ¦p-value¦ from corresponding heatmap	HEATrank	rank of the pathway by ¦p-value¦ from corresponding heatmap	HEATrank	rank of the pathway by ¦p-value¦ from corresponding heatmap	HEATrank	rank of the pathway by ¦p-value¦ from corresponding heatmap	HEATrank	rank of the pathway by ¦p-value¦ from corresponding heatmap	HEATrank	rank of the pathway by ¦p-value¦ from corresponding heatmap	HEATrank	rank of the pathway by ¦p-value¦ from corresponding heatmap	HEATrank	rank of the pathway by ¦p-value¦ from corresponding heatmap	HEATrank	rank of the pathway by ¦p-value¦ from corresponding heatmap	HEATrank	rank of the pathway by ¦p-value¦ from corresponding heatmap	HEATrank	rank of the pathway by ¦p-value¦ from corresponding heatmap	HEATrank	rank of the pathway by ¦p-value¦ from corresponding heatmap	HEATrank	rank of the pathway by ¦p-value¦ from corresponding heatmap	HEATrank	rank of the pathway by ¦p-value¦ from corresponding heatmap	HEATrank	rank of the pathway by ¦p-value¦ from corresponding heatmap	HEATrank	rank of the pathway by ¦p-value¦ from corresponding heatmap	HEATrank	rank of the pathway by ¦p-value¦ from corresponding heatmap	HEATrank	rank of the pathway by ¦p-value¦ from corresponding heatmap	HEATrank	rank of the pathway by ¦p-value¦ from corresponding heatmap	HEATrank	rank of the pathway by ¦p-value¦ from corresponding heatmap	HEATrank	rank of the pathway by ¦p-value¦ from corresponding heatmap	HEATrank	rank of the pathway by ¦p-value¦ from corresponding heatmap	HEATrank	rank of the pathway by ¦p-value¦ from corresponding heatmap	HEATrank	rank of the pathway by ¦p-value¦ from corresponding heatmap	HEATrank	rank of the pathway by ¦p-value¦ from corresponding heatmap	HEATrank	rank of the pathway by ¦p-value¦ from corresponding heatmap	HEATrank	rank of the pathway by ¦p-value¦ from corresponding heatmap	HEATrank	rank of the pathway by ¦p-value¦ from corresponding heatmap	HEATrank	rank of the pathway by ¦p-value¦ from corresponding heatmap	HEATrank	rank of the pathway by ¦p-value¦ from corresponding heatmap	HEATrank	rank of the pathway by ¦p-value¦ from corresponding heatmap	HEATrank	rank of the pathway by ¦p-value¦ from corresponding heatmap	HEATrank	rank of the pathway by ¦p-value¦ from corresponding heatmap	HEATrank	rank of the pathway by ¦p-value¦ from corresponding heatmap	HEATrank	rank of the pathway by ¦p-value¦ from corresponding heatmap	HEATrank	rank of the pathway by ¦p-value¦ from corresponding heatmap	HEATrank	rank of the pathway by ¦p-value¦ from corresponding heatmap	HEATrank	rank of the pathway by ¦p-value¦ from corresponding heatmap	HEATrank	rank of the pathway by ¦p-value¦ from corresponding heatmap	HEATrank	rank of the pathway by ¦p-value¦ from corresponding heatmap	HEATrank	rank of the pathway by ¦p-value¦ from corresponding heatmap	HEATrank	rank of the pathway by ¦p-value¦ from corresponding heatmap	HEATrank	rank of the pathway by ¦p-value¦ from corresponding heatmap	HEATrank	rank of the pathway by ¦p-value¦ from corresponding heatmap	HEATrank	rank of the pathway by ¦p-value¦ from corresponding heatmap	HEATrank	rank of the pathway by ¦p-value¦ from corresponding heatmap	HEATrank	rank of the pathway by ¦p-value¦ from corresponding heatmap	HEATrank	rank of the pathway by ¦p-value¦ from corresponding heatmap	HEATrank	rank of the pathway by ¦p-value¦ from corresponding heatmap	HEATrank	rank of the pathway by ¦p-value¦ from corresponding heatmap	HEATrank	rank of the pathway by ¦p-value¦ from corresponding heatmap	HEATrank	rank of the pathway by ¦p-value¦ from corresponding heatmap	HEATrank	rank of the pathway by ¦p-value¦ from corresponding heatmap	HEATrank	rank of the pathway by ¦p-value¦ from corresponding heatmap	HEATrank	rank of the pathway by ¦p-value¦ from corresponding heatmap	HEATrank	rank of the pathway by ¦p-value¦ from corresponding heatmap	HEATrank	rank of the pathway by ¦p-value¦ from corresponding heatmap	HEATrank	rank of the pathway by ¦p-value¦ from corresponding heatmap	HEATrank	rank of the pathway by ¦p-value¦ from cor
