## Supplemental_TableS3 for "Distinct molecular profiles characterize the spontaneous growth rate of IDHmt low-grade astrocytoma and oligodendroglioma, WHO grade 2" (part 3 of 3)

responding heatmap	HEATrank	rank of the pathway by ¦p-value¦ from corresponding heatmap	HEATrank	rank of the pathway by ¦p-value¦ from corresponding heatmap	HEATrank	rank of the pathway by ¦p-value¦ from corresponding heatmap	HEATrank	rank of the pathway by ¦p-value¦ from corresponding heatmap	HEATrank	rank of the pathway by ¦p-value¦ from corresponding heatmap	HEATrank	rank of the pathway by ¦p-value¦ from corresponding heatmap	HEATrank	rank of the pathway by ¦p-value¦ from corresponding heatmap	HEATrank	rank of the pathway by ¦p-value¦ from corresponding heatmap	HEATrank	rank of the pathway by ¦p-value¦ from corresponding heatmap	HEATrank	rank of the pathway by ¦p-value¦ from corresponding heatmap	HEATrank	rank of the pathway by ¦p-value¦ from corresponding heatmap	HEATrank	rank of the pathway by ¦p-value¦ from corresponding heatmap	HEATrank	rank of the pathway by ¦p-value¦ from corresponding heatmap	HEATrank	rank of the pathway by ¦p-value¦ from corresponding heatmap	HEATrank	rank of the pathway by ¦p-value¦ from corresponding heatmap	HEATrank	rank of the pathway by ¦p-value¦ from corresponding heatmap	HEATrank	rank of the pathway by ¦p-value¦ from corresponding heatmap	HEATrank	rank of the pathway by ¦p-value¦ from corresponding heatmap	HEATrank	rank of the pathway by ¦p-value¦ from corresponding heatmap	HEATrank	rank of the pathway by ¦p-value¦ from corresponding heatmap	HEATrank	rank of the pathway by ¦p-value¦ from corresponding heatmap	HEATrank	rank of the pathway by ¦p-value¦ from corresponding heatmap	HEATrank	rank of the pathway by ¦p-value¦ from corresponding heatmap	HEATrank	rank of the pathway by ¦p-value¦ from corresponding heatmap	HEATrank	rank of the pathway by ¦p-value¦ from corresponding heatmap	HEATrank	rank of the pathway by ¦p-value¦ from corresponding heatmap	HEATrank	rank of the pathway by ¦p-value¦ from corresponding heatmap	HEATrank	rank of the pathway by ¦p-value¦ from corresponding heatmap	HEATrank	rank of the pathway by ¦p-value¦ from corresponding heatmap	HEATrank	rank of the pathway by ¦p-value¦ from corresponding heatmap	HEATrank	rank of the pathway by ¦p-value¦ from corresponding heatmap	HEATrank	rank of the pathway by ¦p-value¦ from corresponding heatmap	HEATrank	rank of the pathway by ¦p-value¦ from corresponding heatmap	HEATrank	rank of the pathway by ¦p-value¦ from corresponding heatmap	HEATrank	rank of the pathway by ¦p-value¦ from corresponding heatmap	HEATrank	rank of the pathway by ¦p-value¦ from corresponding heatmap	HEATrank	rank of the pathway by ¦p-value¦ from corresponding heatmap	HEATrank	rank of the pathway by ¦p-value¦ from corresponding heatmap	HEATrank	rank of the pathway by ¦p-value¦ from corresponding heatmap	HEATrank	rank of the pathway by ¦p-value¦ from corresponding heatmap	HEATrank	rank of the pathway by ¦p-value¦ from corresponding heatmap	HEATrank	rank of the pathway by ¦p-value¦ from corresponding heatmap	HEATrank	rank of the pathway by ¦p-value¦ from corresponding heatmap	HEATrank	rank of the pathway by ¦p-value¦ from corresponding heatmap	HEATrank	rank of the pathway by ¦p-value¦ from corresponding heatmap	HEATrank	rank of the pathway by ¦p-value¦ from corresponding heatmap	HEATrank	rank of the pathway by ¦p-value¦ from corresponding heatmap	HEATrank	rank of the pathway by ¦p-value¦ from corresponding heatmap	HEATrank	rank of the pathway by ¦p-value¦ from corresponding heatmap	HEATrank	rank of the pathway by ¦p-value¦ from corresponding heatmap	HEATrank	rank of the pathway by ¦p-value¦ from corresponding heatmap	HEATrank	rank of the pathway by ¦p-value¦ from corresponding heatmap	HEATrank	rank of the pathway by ¦p-value¦ from corresponding heatmap	HEATrank	rank of the pathway by ¦p-value¦ from corresponding heatmap	HEATrank	rank of the pathway by ¦p-value¦ from corresponding heatmap	HEATrank	rank of the pathway by ¦p-value¦ from corresponding heatmap	HEATrank	rank of the pathway by ¦p-value¦ from corresponding heatmap	HEATrank	rank of the pathway by ¦p-value¦ from corresponding heatmap	HEATrank	rank of the pathway by ¦p-value¦ from corresponding heatmap	HEATrank	rank of the pathway by ¦p-value¦ from corresponding heatmap	HEATrank	rank of the pathway by ¦p-value¦ from corresponding heatmap	HEATrank	rank of the pathway by ¦p-value¦ from corresponding heatmap	HEATrank	rank of the pathway by ¦p-value¦ from corresponding heatmap	HEATrank	rank of the pathway by ¦p-value¦ from corresponding heatmap	HEATrank	rank of the pathway by ¦p-value¦ from corresponding heatmap	HEATrank	rank of the pathway by ¦p-value¦ from corresponding heatmap	HEATrank	rank of the pathway by ¦p-value¦ from corresponding heatmap	HEATrank	rank of the pathway by ¦p-value¦ from corresponding heatmap	HEATrank	rank of the pathway by ¦p-value¦ from corresponding heatmap	HEATrank	rank of the pathway by ¦p-value¦ from corresponding heatmap	HEATrank	rank of the pathway by ¦p-value¦ from corresponding heatmap	HEATrank	rank of the pathway by ¦p-value¦ from corresponding heatmap	HEATrank	rank of the pathway by ¦p-value¦ from corresponding heatmap	HEATrank	rank of the pathway by ¦p-value¦ from corresponding heatmap	HEATrank	rank of the pathway by ¦p-value¦ from corresponding heatmap	HEATrank	rank of the pathway by ¦p-value¦ from corresponding heatmap	HEATrank	rank of the pathway by ¦p-value¦ from corresponding heatmap	HEATrank	rank of the pathway by ¦p-value¦ from corresponding heatmap	HEATrank	rank of the pathway by ¦p-value¦ from corresponding heatmap	HEATrank	rank of the pathway by ¦p-value¦ from corresponding heatmap	HEATrank	rank of the pathway by ¦p-value¦ from corresponding heatmap	HEATrank	rank of the pathway by ¦p-value¦ from corresponding heatmap	HEATrank	rank of the pathway by ¦p-value¦ from corresponding heatmap	HEATrank	rank of the pathway by ¦p-value¦ from corresponding heatmap	HEATrank	rank of the pathway by ¦p-value¦ from corresponding heatmap	HEATrank	rank of the pathway by ¦p-value¦ from corresponding heatmap	HEATrank	rank of the pathway by ¦p-value¦ from corresponding heatmap	HEATrank	rank of the pathway by ¦p-value¦ from corresponding heatmap	HEATrank	rank of the pathway by ¦p-value¦ from corresponding heatmap	HEATrank	rank of the pathway by ¦p-value¦ from corresponding heatmap	HEATrank	rank of the pathway by ¦p-value¦ from corresponding heatmap	HEATrank	rank of the pathway by ¦p-value¦ from corresponding heatmap	HEATrank	rank of the pathway by ¦p-value¦ from corresponding heatmap	HEATrank	rank of the pathway by ¦p-value¦ from corresponding heatmap	HEATrank	rank of the pathway by ¦p-value¦ from corresponding heatmap	HEATrank	rank of the pathway by ¦p-value¦ from corresponding heatmap	HEATrank	rank of the pathway by ¦p-value¦ from corresponding heatmap	HEATrank	rank of the pathway by ¦p-value¦ from corresponding heatmap	HEATrank	rank of the pathway by ¦p-value¦ from corresponding heatmap	HEATrank	rank of the pathway by ¦p-value¦ from corresponding heatmap	HEATrank	rank of the pathway by ¦p-value¦ from corresponding heatmap	HEATrank	rank of the pathway by ¦p-value¦ from corresponding heatmap	HEATrank	rank of the pathway by ¦p-value¦ from corresponding heatmap	HEATrank	rank of the pathway by ¦p-value¦ from corresponding heatmap	HEATrank	rank of the pathway by ¦p-value¦ from corresponding heatmap	HEATrank	rank of the pathway by ¦p-value¦ from corresponding heatmap	HEATrank	rank of the pathway by ¦p-value¦ from corresponding heatmap	HEATrank	rank of the pathway by ¦p-value¦ from corresponding heatmap	HEATrank	rank of the pathway by ¦p-value¦ from corresponding heatmap	HEATrank	rank of the pathway by ¦p-value¦ from corresponding heatmap	HEATrank	rank of the pathway by ¦p-value¦ from corresponding heatmap	HEATrank	rank of the pathway by ¦p-value¦ from corresponding heatmap	HEATrank	rank of the pathway by ¦p-value¦ from corresponding heatmap	HEATrank	rank of the pathway by ¦p-value¦ from corresponding heatmap	HEATrank	rank of the pathway by ¦p-value¦ from corresponding heatmap	HEATrank	rank of the pathway by ¦p-value¦ from corresponding heatmap	HEATrank	rank of the pathway by ¦p-value¦ from corresponding heatmap	HEATrank	rank of the pathway by ¦p-value¦ from corresponding heatmap	HEATrank	rank of the pathway by ¦p-value¦ from corresponding heatmap	HEATrank	rank of the pathway by ¦p-value¦ from corresponding heatmap	HEATrank	rank of the pathway by ¦p-value¦ from corresponding heatmap	HEATrank	rank of the pathway by ¦p-value¦ from corresponding heatmap	HEATrank	rank of the pathway by ¦p-value¦ from corresponding heatmap	HEATrank	rank of the pathway by ¦p-value¦ from corresponding heatmap	HEATrank	rank of the pathway by ¦p-value¦ from corresponding heatmap	HEATrank	rank of the pathway by ¦p-value¦ from corresponding heatmap	HEATrank	rank of the pathway by ¦p-value¦ from corresponding heatmap	HEATrank	rank of the pathway by ¦p-value¦ from corresponding heatmap	HEATrank	rank of the pathway by ¦p-value¦ from corresponding heatmap	HEATrank	rank of the pathway by ¦p-value¦ from corresponding heatmap	HEATrank	rank of the pathway by ¦p-value¦ from corresponding heatmap	HEATrank	rank of the pathway by ¦p-value¦ from corresponding heatmap	HEATrank	rank of the pathway by ¦p-value¦ from corresponding heatmap	HEATrank	rank of the pathway by ¦p-value¦ from corresponding heatmap	HEATrank	rank of the pathway by ¦p-value¦ from corresponding heatmap	HEATrank	rank of the pathway by ¦p-value¦ from corresponding heatmap	HEATrank	rank of the pathway by ¦p-value¦ from corresponding heatmap	HEATrank	rank of the pathway by ¦p-value¦ from corresponding heatmap	HEATrank	rank of the pathway by ¦p-value¦ from corresponding heatmap	HEATrank	rank of the pathway by ¦p-value¦ from corresponding heatmap	HEATrank	rank of the pathway by ¦p-value¦ from corresponding heatmap	HEATrank	rank of the pathway by ¦p-value¦ from corresponding heatmap	HEATrank	rank of the pathway by ¦p-value¦ from corresponding heatmap	HEATrank	rank of the pathway by ¦p-value¦ from corresponding heatmap	HEATrank	rank of the pathway by ¦p-value¦ from corresponding heatmap	HEATrank	rank of the pathway by ¦p-value¦ from corresponding heatmap	HEATrank	rank of the pathway by ¦p-value¦ from corresponding heatmap	HEATrank	rank of the pathway by ¦p-value¦ from corresponding heatmap	HEATrank	rank of the pathway by ¦p-value¦ from corresponding heatmap	HEATrank	rank of the pathway by ¦p-value¦ from corresponding heatmap	HEATrank	rank of the pathway by ¦p-value¦ from corresponding heatmap	HEATrank	rank of the pathway by ¦p-value¦ from corresponding heatmap	HEATrank	rank of the pathway by ¦p-value¦ from corresponding heatmap	HEATrank	rank of the pathway by ¦p-value¦ from corresponding heatmap	HEATrank	rank of the pathway by ¦p-value¦ from corresponding heatmap	HEATrank	rank of the pathway by ¦p-value¦ from corresponding heatmap	HEATrank	rank of the pathway by ¦p-value¦ from corresponding heatmap	HEATrank	rank of the pathway by ¦p-value¦ from corresponding heatmap	HEATrank	rank of the pathway by ¦p-value¦ from corresponding heatmap	HEATrank	rank of the pathway by ¦p-value¦ from corresponding heatmap	HEATrank	rank of the pathway by ¦p-value¦ from corresponding heatmap	HEATrank	rank of the pathway by ¦p-value¦ from corresponding heatmap	HEATrank	rank of the pathway by ¦p-value¦ from corresponding heatmap	HEATrank	rank of the pathway by ¦p-value¦ from corresponding heatmap	HEATrank	rank of the pathway by ¦p-value¦ from corresponding heatmap	HEATrank	rank of the pathway by ¦p-value¦ from corresponding heatmap	HEATrank	rank of the pathway by ¦p-value¦ from corresponding heatmap	HEATrank	rank of the pathway by ¦p-value¦ from corresponding heatmap	HEATrank	rank of the pathway by ¦p-value¦ from corresponding heatmap	HEATrank	rank of the pathway by ¦p-value¦ from corresponding heatmap	HEATrank	rank of the pathway by ¦p-value¦ from corresponding heatmap	HEATrank	rank of the pathway by ¦p-value¦ from corresponding heatmap	HEATrank	rank of the pathway by ¦p-value¦ from corresponding heatmap	HEATrank	rank of the pathway by ¦p-value¦ from corresponding heatmap	HEATrank	rank of the pathway by ¦p-value¦ from corresponding heatmap	HEATrank	rank of the pathway by ¦p-value¦ from corresponding heatmap	HEATrank	rank of the pathway by ¦p-value¦ from corresponding heatmap	HEATrank	rank of the pathway by ¦p-value¦ from corresponding heatmap	HEATrank	rank of the pathway by ¦p-value¦ from corresponding heatmap	HEATrank	rank of the pathway by ¦p-value¦ from corresponding heatmap	HEATrank	rank of the pathway by ¦p-value¦ from corresponding heatmap	HEATrank	rank of the pathway by ¦p-value¦ from corresponding heatmap	HEATrank	rank of the pathway by ¦p-value¦ from corresponding heatmap	HEATrank	rank of the pathway by ¦p-value¦ from corresponding heatmap	HEATrank	rank of the pathway by ¦p-value¦ from corresponding heatmap	HEATrank	rank of the pathway by ¦p-value¦ from corresponding heatmap	HEATrank	rank of the pathway by ¦p-value¦ from corresponding heatmap	HEATrank	rank of the pathway by ¦p-value¦ from corresponding heatmap	HEATrank	rank of the pathway by ¦p-value¦ from corresponding heatmap	HEATrank	rank of the pathway by ¦p-value¦ from corresponding heatmap	HEATrank	rank of the pathway by ¦p-value¦ from corresponding heatmap	HEATrank	rank of the pathway by ¦p-value¦ from corresponding heatmap	HEATrank	rank of the pathway by ¦p-value¦ from corresponding heatmap	HEATrank	rank of the pathway by ¦p-value¦ from corresponding heatmap	HEATrank	rank of the pathway by ¦p-value¦ from corresponding heatmap	HEATrank	rank of the pathway by ¦p-value¦ from corresponding heatmap	HEATrank	rank of the pathway by ¦p-value¦ from corresponding heatmap	HEATrank	rank of the pathway by ¦p-value¦ from corresponding heatmap	HEATrank	rank of the pathway by ¦p-value¦ from corresponding heatmap	HEATrank	rank of the pathway by ¦p-value¦ from corresponding heatmap	HEATrank	rank of the pathway by ¦p-value¦ from corresponding heatmap	HEATrank	rank of the pathway by ¦p-value¦ from corresponding heatmap	HEATrank	rank of the pathway by ¦p-value¦ from corresponding heatmap	HEATrank	rank of the pathway by ¦p-value¦ from corresponding heatmap	HEATrank	rank of the pathway by ¦p-value¦ from corresponding heatmap	HEATrank	rank of the pathway by ¦p-value¦ from corresponding heatmap	HEATrank	rank of the pathway by ¦p-value¦ from corresponding heatmap	HEATrank	rank of the pathway by ¦p-value¦ from corresponding heatmap	HEATrank	rank of the pathway by ¦p-value¦ from corresponding heatmap	HEATrank	rank of the pathway by ¦p-value¦ from corresponding heatmap	HEATrank	rank of the pathway by ¦p-value¦ from corresponding heatmap	HEATrank	rank of the pathway by ¦p-value¦ from corresponding heatmap	HEATrank	rank of the pathway by ¦p-value¦ from corresponding heatmap	HEATrank	rank of the pathway by ¦p-value¦ from corresponding heatmap	HEATrank	rank of the pathway by ¦p-value¦ from corresponding heatmap	HEATrank	rank of the pathway by ¦p-value¦ from corresponding heatmap	HEATrank	rank of the pathway by ¦p-value¦ from corresponding heatmap	HEATrank	rank of the pathway by ¦p-value¦ from corresponding heatmap	HEATrank	rank of the pathway by ¦p-value¦ from corresponding heatmap	HEATrank	rank of the pathway by ¦p-value¦ from corresponding heatmap	HEATrank	rank of the pathway by ¦p-value¦ from corresponding heatmap	HEATrank	rank of the pathway by ¦p-value¦ from corresponding heatmap	HEATrank	rank of the pathway by ¦p-value¦ from corresponding heatmap	HEATrank	rank of the pathway by ¦p-value¦ from corresponding heatmap	HEATrank	rank of the pathway by ¦p-value¦ from corresponding heatmap	HEATrank	rank of the pathway by ¦p-value¦ from corresponding heatmap	HEATrank	rank of the pathway by ¦p-value¦ from corresponding heatmap	HEATrank	rank of the pathway by ¦p-value¦ from corresponding heatmap	HEATrank	rank of the pathway by ¦p-value¦ from corresponding heatmap	HEATrank	rank of the pathway by ¦p-value¦ from corresponding heatmap	HEATrank	rank of the pathway by ¦p-value¦ from corresponding heatmap	HEATrank	rank of the pathway by ¦p-value¦ from corresponding heatmap	HEATrank	rank of the pathway by ¦p-value¦ from corresponding heatmap	HEATrank	rank of the pathway by ¦p-value¦ from corresponding heatmap	HEATrank	rank of the pathway by ¦p-value¦ from corresponding heatmap	HEATrank	rank of the pathway by ¦p-value¦ from corresponding heatmap	HEATrank	rank of the pathway by ¦p-value¦ from corresponding heatmap	HEATrank	rank of the pathway by ¦p-value¦ from corresponding heatmap	HEATrank	rank of the pathway by ¦p-value¦ from corresponding heatmap	HEATrank	rank of the pathway by ¦p-value¦ from corresponding heatmap	HEATrank	rank of the pathway by ¦p-value¦ from corresponding heatmap	HEATrank	rank of the pathway by ¦p-value¦ from corresponding heatmap	HEATrank	rank of the pathway by ¦p-value¦ from corresponding heatmap	HEATrank	rank of the pathway by ¦p-value¦ from corresponding heatmap	HEATrank	rank of the pathway by ¦p-value¦ from corresponding heatmap	HEATrank	rank of the pathway by ¦p-value¦ from corresponding heatmap	HEATrank	rank of the pathway by ¦p-value¦ from corresponding heatmap	HEATrank	rank of the pathway by ¦p-value¦ from corresponding heatmap	HEATrank	rank of the pathway by ¦p-value¦ from corresponding heatmap	HEATrank	rank of the pathway by ¦p-value¦ from corresponding heatmap	HEATrank	rank of the pathway by ¦p-value¦ from corresponding heatmap	HEATrank	rank of the pathway by ¦p-value¦ from corresponding heatmap	HEATrank	rank of the pathway by ¦p-value¦ from corresponding heatmap	HEATrank	rank of the pathway by ¦p-value¦ from corresponding heatmap	HEATrank	rank of the pathway by ¦p-value¦ from corresponding heatmap	HEATrank	rank of the pathway by ¦p-value¦ from corresponding heatmap	HEATrank	rank of the pathway by ¦p-value¦ from corresponding heatmap	HEATrank	rank of the pathway by ¦p-value¦ from corresponding heatmap	HEATrank	rank of the pathway by ¦p-value¦ from corresponding heatmap	HEATrank	rank of the pathway by ¦p-value¦ from corresponding heatmap	HEATrank	rank of the pathway by ¦p-value¦ from corresponding heatmap	HEATrank	rank of the pathway by ¦p-value¦ from corresponding heatmap	HEATrank	rank of the pathway by ¦p-value¦ from corresponding heatmap	HEATrank	rank of the pathway by ¦p-value¦ from corresponding heatmap	HEATrank	rank of the pathway by ¦p-value¦ from corresponding heatmap	HEATrank	rank of the pathway by ¦p-value¦ from corresponding heatmap	HEATrank	rank of the pathway by ¦p-value¦ from corresponding heatmap	HEATrank	rank of the pathway by ¦p-value¦ from corresponding heatmap	HEATrank	rank of the pathway by ¦p-value¦ from corresponding heatmap	HEATrank	rank of the pathway by ¦p-value¦ from corresponding heatmap	HEATrank	rank of the pathway by ¦p-value¦ from corresponding heatmap	HEATrank	rank of the pathway by ¦p-value¦ from corresponding heatmap	HEATrank	rank of the pathway by ¦p-value¦ from corresponding heatmap	HEATrank	rank of the pathway by ¦p-value¦ from corresponding heatmap	HEATrank	rank of the pathway by ¦p-value¦ from corresponding heatmap	HEATrank	rank of the pathway by ¦p-value¦ from corresponding heatmap	HEATrank	rank of the pathway by ¦p-value¦ from corresponding heatmap	HEATrank	rank of the pathway by ¦p-value¦ from corresponding heatmap	HEATrank	rank of the pathway by ¦p-value¦ from corresponding heatmap	HEATrank	rank of the pathway by ¦p-value¦ from corresponding heatmap	HEATrank	rank of the pathway by ¦p-value¦ from corresponding heatmap	HEATrank	rank of the pathway by ¦p-value¦ from corresponding heatmap	HEATrank	rank of the pathway by ¦p-value¦ from corresponding heatmap	HEATrank	rank of the pathway by ¦p-value¦ from corresponding heatmap	HEATrank	rank of the pathway by ¦p-value¦ from corresponding heatmap	HEATrank	rank of the pathway by ¦p-value¦ from corresponding heatmap	HEATrank	rank of the pathway by ¦p-value¦ from corresponding heatmap	HEATrank	rank of the pathway by ¦p-value¦ from corresponding heatmap	HEATrank	rank of the pathway by ¦p-value¦ from corresponding heatmap	HEATrank	rank of the pathway by ¦p-value¦ from corresponding heatmap	HEATrank	rank of the pathway by ¦p-value¦ from corresponding heatmap	HEATrank	rank of the pathway by ¦p-value¦ from corresponding heatmap	HEATrank	rank of the pathway by ¦p-value¦ from corresponding heatmap	HEATrank	rank of the pathway by ¦p-value¦ from corresponding heatmap	HEATrank	rank of the pathway by ¦p-value¦ from corresponding heatmap	HEATrank	rank of the pathway by ¦p-value¦ from corresponding heatmap	HEATrank	rank of the pathway by ¦p-value¦ from corresponding heatmap	HEATrank	rank of the pathway by ¦p-value¦ from corresponding heatmap	HEATrank	rank of the pathway by ¦p-value¦ from corresponding heatmap	HEATrank	rank of the pathway by ¦p-value¦ from corresponding heatmap	HEATrank	rank of the pathway by ¦p-value¦ from corresponding heatmap	HEATrank	rank of the pathway by ¦p-value¦ from corresponding heatmap	HEATrank	rank of the pathway by ¦p-value¦ from corresponding heatmap	HEATrank	rank of the pathway by ¦p-value¦ from corresponding heatmap	HEATrank	rank of the pathway by ¦p-value¦ from corresponding heatmap	HEATrank	rank of the pathway by ¦p-value¦ from corresponding heatmap	HEATrank	rank of the pathway by ¦p-value¦ from corresponding heatmap	HEATrank	rank of the pathway by ¦p-value¦ from corresponding heatmap	HEATrank	rank of the pathway by ¦p-value¦ from corresponding heatmap	HEATrank	rank of the pathway by ¦p-value¦ from corresponding heatmap	HEATrank	rank of the pathway by ¦p-value¦ from corresponding heatmap	HEATrank	rank of the pathway by ¦p-value¦ from corresponding heatmap	HEATrank	rank of the pathway by ¦p-value¦ from corresponding heatmap	HEATrank	rank of the pathway by ¦p-value¦ from corresponding heatmap	HEATrank	rank of the pathway by ¦p-value¦ from corresponding heatmap	HEATrank	rank of the pathway by ¦p-value¦ from corresponding heatmap	HEATrank	rank of the pathway by ¦p-value¦ from corresponding heatmap	HEATrank	rank of the pathway by ¦p-value¦ from corresponding heatmap	HEATrank	rank of the pathway by ¦p-value¦ from corresponding heatmap	HEATrank	rank of the pathway by ¦p-value¦ from corresponding heatmap	HEATrank	rank of the pathway by ¦p-value¦ from corresponding heatmap	HEATrank	rank of the pathway by ¦p-value¦ from corresponding heatmap	HEATrank	rank of the pathway by ¦p-value¦ from corresponding heatmap	HEATrank	rank of the pathway by ¦p-value¦ from corresponding heatmap	HEATrank	rank of the pathway by ¦p-value¦ from corresponding heatmap	HEATrank	rank of the pathway by ¦p-value¦ from corresponding heatmap	HEATrank	rank of the pathway by ¦p-value¦ from corresponding heatmap	HEATrank	rank of the pathway by ¦p-value¦ from corresponding heatmap	HEATrank	rank of the pathway by ¦p-value¦ from corresponding heatmap	HEATrank	rank of the pathway by ¦p-value¦ from corresponding heatmap	HEATrank	rank of the pathway by ¦p-value¦ from corresponding heatmap	HEATrank	rank of the pathway by ¦p-value¦ from corresponding heatmap	HEATrank	rank of the pathway by ¦p-value¦ from corresponding heatmap	HEATrank	rank of the pathway by ¦p-value¦ from corresponding heatmap	HEATrank	rank of the pathway by ¦p-value¦ from corresponding heatmap	HEATrank	rank of the pathway by ¦p-value¦ from corresponding heatmap	HEATrank	rank of the pathway by ¦p-value¦ from corresponding heatmap	HEATrank	rank of the pathway by ¦p-value¦ from corresponding heatmap	HEATrank	rank of the pathway by ¦p-value¦ from corresponding heatmap	HEATrank	rank of the pathway by ¦p-value¦ from corresponding heatmap	HEATrank	rank of the pathway by ¦p-value¦ from corresponding heatmap	HEATrank	rank of the pathway by ¦p-value¦ from corresponding heatmap	HEATrank	rank of the pathway by ¦p-value¦ from corresponding heatmap	HEATrank	rank of the pathway by ¦p-value¦ from corresponding heatmap	HEATrank	rank of the pathway by ¦p-value¦ from corresponding heatmap	HEATrank	rank of the pathway by ¦p-value¦ from corresponding heatmap	HEATrank	rank of the pathway by ¦p-value¦ from corresponding heatmap	HEATrank	rank of the pathway by ¦p-value¦ from corresponding heatmap	HEATrank	rank of the pathway by ¦p-value¦ from corresponding heatmap	HEATrank	rank of the pathway by ¦p-value¦ from corresponding heatmap	HEATrank	rank of the pathway by ¦p-value¦ from corresponding heatmap	HEATrank	rank of the pathway by ¦p-value¦ from corresponding heatmap	HEATrank	rank of the pathway by ¦p-value¦ from corresponding heatmap	HEATrank	rank of the pathway by ¦p-value¦ from corresponding heatmap	HEATrank	rank of the pathway by ¦p-value¦ from corresponding heatmap	HEATrank	rank of the pathway by ¦p-value¦ from corresponding heatmap	HEATrank	rank of the pathway by ¦p-value¦ from corresponding heatmap	HEATrank	rank of the pathway by ¦p-value¦ from corresponding heatmap	HEATrank	rank of the pathway by ¦p-value¦ from corresponding heatmap	HEATrank	rank of the pathway by ¦p-value¦ from corresponding heatmap	HEATrank	rank of the pathway by ¦p-value¦ from corresponding heatmap	HEATrank	rank of the pathway by ¦p-value¦ from corresponding heatmap	HEATrank	rank of the pathway by ¦p-value¦ from corresponding heatmap	HEATrank	rank of the pathway by ¦p-value¦ from corresponding heatmap	HEATrank	rank of the pathway by ¦p-value¦ from corresponding heatmap	HEATrank	rank of the pathway by ¦p-value¦ from corresponding heatmap	HEATrank	rank of the pathway by ¦p-value¦ from corresponding heatmap	HEATrank	rank of the pathway by ¦p-value¦ from corresponding heatmap	HEATrank	rank of the pathway by ¦p-value¦ from corresponding heatmap	HEATrank	rank of the pathway by ¦p-value¦ from corresponding heatmap	HEATrank	rank of the pathway by ¦p-value¦ from corresponding heatmap	HEATrank	rank of the pathway by ¦p-value¦ from corresponding heatmap	HEATrank	rank of the pathway by ¦p-value¦ from corresponding heatmap	HEATrank	rank of the pathway by ¦p-value¦ from corresponding heatmap	HEATrank	rank of the pathway by ¦p-value¦ from corresponding heatmap	HEATrank	rank of the pathway by ¦p-value¦ from corresponding heatmap	HEATrank	rank of the pathway by ¦p-value¦ from corresponding heatmap	HEATrank	rank of the pathway by ¦p-value¦ from corresponding heatmap	HEATrank	rank of the pathway by ¦p-value¦ from corresponding heatmap	HEATrank	rank of the pathway by ¦p-value¦ from corresponding heatmap	HEATrank	rank of the pathway by ¦p-value¦ from corresponding heatmap	HEATrank	rank of the pathway by ¦p-value¦ from corresponding heatmap	HEATrank	rank of the pathway by ¦p-value¦ from corresponding heatmap	HEATrank	rank of the pathway by ¦p-value¦ from corresponding heatmap	HEATrank	rank of the pathway by ¦p-value¦ from corresponding heatmap	HEATrank	rank of the pathway by ¦p-value¦ from corresponding heatmap	HEATrank	rank of the pathway by ¦p-value¦ from corresponding heatmap	HEATrank	rank of the pathway by ¦p-value¦ from corresponding heatmap	HEATrank	rank of the pathway by ¦p-value¦ from corresponding heatmap	HEATrank	rank of the pathway by ¦p-value¦ from corresponding heatmap	HEATrank	rank of the pathway by ¦p-value¦ from corresponding heatmap	HEATrank	rank of the pathway by ¦p-value¦ from corresponding heatmap	HEATrank	rank of the pathway by ¦p-value¦ from corresponding heatmap	HEATrank	rank of the pathway by ¦p-value¦ from corresponding heatmap	HEATrank	rank of the pathway by ¦p-value¦ from corresponding heatmap	HEATrank	rank of the pathway by ¦p-value¦ from corresponding heatmap	HEATrank	rank of the pathway by ¦p-value¦ from corresponding heatmap	HEATrank	rank of the pathway by ¦p-value¦ from corresponding heatmap	HEATrank	rank of the pathway by ¦p-value¦ from corresponding heatmap	HEATrank	rank of the pathway by ¦p-value¦ from corresponding heatmap	HEATrank	rank of the pathway by ¦p-value¦ from corresponding heatmap	HEATrank	rank of the pathway by ¦p-value¦ from corresponding heatmap	HEATrank	rank of the pathway by ¦p-value¦ from corresponding heatmap	HEATrank	rank of the pathway by ¦p-value¦ from corresponding heatmap	HEATrank	rank of the pathway by ¦p-value¦ from corresponding heatmap	HEATrank	rank of the pathway by ¦p-value¦ from corresponding heatmap	HEATrank	rank of the pathway by ¦p-value¦ from corresponding heatmap	HEATrank	rank of the pathway by ¦p-value¦ from corresponding heatmap	HEATrank	rank of the pathway by ¦p-value¦ from corresponding heatmap	HEATrank	rank of the pathway by ¦p-value¦ from corresponding heatmap	HEATrank	rank of the pathway by ¦p-value¦ from corresponding heatmap	HEATrank	rank of the pathway by ¦p-value¦ from corresponding heatmap	HEATrank	rank of the pathway by ¦p-value¦ from corresponding heatmap	HEATrank	rank of the pathway by ¦p-value¦ from corresponding heatmap	HEATrank	rank of the pathway by ¦p-value¦ from corresponding heatmap	HEATrank	rank of the pathway by ¦p-value¦ from corresponding heatmap	HEATrank	rank of the pathway by ¦p-value¦ from corresponding heatmap	HEATrank	rank of the pathway by ¦p-value¦ from corresponding heatmap	HEATrank	rank of the pathway by ¦p-value¦ from corresponding heatmap	HEATrank	rank of the pathway by ¦p-value¦ from corresponding heatmap	HEATrank	rank of the pathway by ¦p-value¦ from corresponding heatmap	HEATrank	rank of the pathway by ¦p-value¦ from corresponding heatmap	HEATrank	rank of the pathway by ¦p-value¦ from corresponding heatmap	HEATrank	rank of the pathway by ¦p-value¦ from corresponding heatmap	HEATrank	rank of the pathway by ¦p-value¦ from corresponding heatmap	HEATrank	rank of the pathway by ¦p-value¦ from corresponding heatmap	HEATrank	rank of the pathway by ¦p-value¦ from corresponding heatmap	HEATrank	rank of the pathway by ¦p-value¦ from corresponding heatmap	HEATrank	rank of the pathway by ¦p-value¦ from corresponding heatmap	HEATrank	rank of the pathway by ¦p-value¦ from corresponding heatmap	HEATrank	rank of the pathway by ¦p-value¦ from corresponding heatmap	HEATrank	rank of the pathway by ¦p-value¦ from corresponding heatmap	HEATrank	rank of the pathway by ¦p-value¦ from corresponding heatmap	HEATrank	rank of the pathway by ¦p-value¦ from corresponding heatmap	HEATrank	rank of the pathway by ¦p-value¦ from corresponding heatmap	HEATrank	rank of the pathway by ¦p-value¦ from corresponding heatmap	HEATrank	rank of the pathway by ¦p-value¦ from corresponding heatmap	HEATrank	rank of the pathway by ¦p-value¦ from corresponding heatmap	HEATrank	rank of the pathway by ¦p-value¦ from corresponding heatmap	HEATrank	rank of the pathway by ¦p-value¦ from corresponding heatmap	HEATrank	rank of the pathway by ¦p-value¦ from corresponding heatmap	HEATrank	rank of the pathway by ¦p-value¦ from corresponding heatmap	HEATrank	rank of the pathway by ¦p-value¦ from corresponding heatmap	HEATrank	rank of the pathway by ¦p-value¦ from corresponding heatmap	HEATrank	rank of the pathway by ¦p-value¦ from corresponding heatmap	HEATrank	rank of the pathway by ¦p-value¦ from corresponding heatmap	HEATrank	rank of the pathway by ¦p-value¦ from corresponding heatmap	HEATrank	rank of the pathway by ¦p-value¦ from corresponding heatmap	HEATrank	rank of the pathway by ¦p-value¦ from corresponding heatmap	HEATrank	rank of the pathway by ¦p-value¦ from corresponding heatmap	HEATrank	rank of the pathway by ¦p-value¦ from corresponding heatmap	HEATrank	rank of the pathway by ¦p-value¦ from corresponding heatmap	HEATrank	rank of the pathway by ¦p-value¦ from corresponding heatmap	HEATrank	rank of the pathway by ¦p-value¦ from corresponding heatmap	HEATrank	rank of the pathway by ¦p-value¦ from corresponding heatmap	HEATrank	rank of the pathway by ¦p-value¦ from corresponding heatmap	HEATrank	rank of the pathway by ¦p-value¦ from corresponding heatmap	HEATrank	rank of the pathway by ¦p-value¦ from corresponding heatmap	HEATrank	rank of the pathway by ¦p-value¦ from corresponding heatmap	HEATrank	rank of the pathway by ¦p-value¦ from corresponding heatmap	HEATrank	rank of the pathway by ¦p-value¦ from corresponding heatmap	HEATrank	rank of the pathway by ¦p-value¦ from corresponding heatmap	HEATrank	rank of the pathway by ¦p-value¦ from corresponding heatmap	HEATrank	rank of the pathway by ¦p-value¦ from corresponding heatmap	HEATrank	rank of the pathway by ¦p-value¦ from corresponding heatmap	HEATrank	rank of the pathway by ¦p-value¦ from corresponding heatmap	HEATrank	rank of the pathway by ¦p-value¦ from corresponding heatmap	HEATrank	rank of the pathway by ¦p-value¦ from corresponding heatmap	HEATrank	rank of the pathway by ¦p-value¦ from corresponding heatmap	HEATrank	rank of the pathway by ¦p-value¦ from corresponding heatmap	HEATrank	rank of the pathway by ¦p-value¦ from corresponding heatmap	HEATrank	rank of the pathway by ¦p-value¦ from corresponding heatmap	HEATrank	rank of the pathway by ¦p-value¦ from corresponding heatmap	HEATrank	rank of the pathway by ¦p-value¦ from corresponding heatmap	HEATrank	rank of the pathway by ¦p-value¦ from corresponding heatmap	HEATrank	rank of the pathway by ¦p-value¦ from corresponding heatmap	HEATrank	rank of the pathway by ¦p-value¦ from corresponding heatmap	HEATrank	rank of the pathway by ¦p-value¦ from corresponding heatmap	HEATrank	rank of the pathway by ¦p-value¦ from corresponding heatmap	HEATrank	rank of the pathway by ¦p-value¦ from corresponding heatmap	HEATrank	rank of the pathway by ¦p-value¦ from corresponding heatmap	HEATrank	rank of the pathway by ¦p-value¦ from corresponding heatmap	HEATrank	rank of the pathway by ¦p-value¦ from corresponding heatmap	HEATrank	rank of the pathway by ¦p-value¦ from corresponding heatmap	HEATrank	rank of the pathway by ¦p-value¦ from corresponding heatmap	HEATrank	rank of the pathway by ¦p-value¦ from corresponding heatmap	HEATrank	rank of the pathway by ¦p-value¦ from corresponding heatmap	HEATrank	rank of the pathway by ¦p-value¦ from corresponding heatmap	HEATrank	rank of the pathway by ¦p-value¦ from corresponding heatmap	HEATrank	rank of the pathway by ¦p-value¦ from corresponding heatmap	HEATrank	rank of the pathway by ¦p-value¦ from corresponding heatmap	HEATrank	rank of the pathway by ¦p-value¦ from corresponding heatmap	HEATrank	rank of the pathway by ¦p-value¦ from corresponding heatmap	HEATrank	rank of the pathway by ¦p-value¦ from corresponding heatmap	HEATrank	rank of the pathway by ¦p-value¦ from corresponding heatmap	HEATrank	rank of the pathway by ¦p-value¦ from corresponding heatmap	HEATrank	rank of the pathway by ¦p-value¦ from corresponding heatmap	HEATrank	rank of the pathway by ¦p-value¦ from corresponding heatmap	HEATrank	rank of the pathway by ¦p-value¦ from corresponding heatmap	HEATrank	rank of the pathway by ¦p-value¦ from corresponding heatmap	HEATrank	rank of the pathway by ¦p-value¦ from corresponding heatmap	HEATrank	rank of the pathway by ¦p-value¦ from corresponding heatmap	HEATrank	rank of the pathway by ¦p-value¦ from corresponding heatmap	HEATrank	rank of the pathway by ¦p-value¦ from corresponding heatmap	HEATrank	rank of the pathway by ¦p-value¦ from corresponding heatmap	HEATrank	rank of the pathway by ¦p-value¦ from corresponding heatmap	HEATrank	rank of the pathway by ¦p-value¦ from corresponding heatmap	HEATrank	rank of the pathway by ¦p-value¦ from corresponding heatmap	HEATrank	rank of the pathway by ¦p-value¦ from corresponding heatmap	HEATrank	rank of the pathway by ¦p-value¦ from corresponding heatmap	HEATrank	rank of the pathway by ¦p-value¦ from corresponding heatmap	HEATrank	rank of the pathway by ¦p-value¦ from corresponding heatmap	HEATrank	rank of the pathway by ¦p-value¦ from corresponding heatmap	HEATrank	rank of the pathway by ¦p-value¦ from corresponding heatmap	HEATrank	rank of the pathway by ¦p-value¦ from corresponding heatmap	HEATrank	rank of the pathway by ¦p-value¦ from corresponding heatmap	HEATrank	rank of the pathway by ¦p-value¦ from corresponding heatmap	HEATrank	rank of the pathway by ¦p-value¦ from corresponding heatmap	HEATrank	rank of the pathway by ¦p-value¦ from corresponding heatmap	HEATrank	rank of the pathway by ¦p-value¦ from corresponding heatmap	HEATrank	rank of the pathway by ¦p-value¦ from corresponding heatmap	HEATrank	rank of the pathway by ¦p-value¦ from corresponding heatmap	HEATrank	rank of the pathway by ¦p-value¦ from corresponding heatmap	HEATrank	rank of the pathway by ¦p-value¦ from corresponding heatmap	HEATrank	rank of the pathway by ¦p-value¦ from corresponding heatmap	HEATrank	rank of the pathway by ¦p-value¦ from corresponding heatmap	HEATrank	rank of the pathway by ¦p-value¦ from corresponding heatmap	HEATrank	rank of the pathway by ¦p-value¦ from corresponding heatmap	HEATrank	rank of the pathway by ¦p-value¦ from corresponding heatmap	HEATrank	rank of the pathway by ¦p-value¦ from corresponding heatmap	HEATrank	rank of the pathway by ¦p-value¦ from corresponding heatmap	HEATrank	rank of the pathway by ¦p-value¦ from corresponding heatmap	HEATrank	rank of the pathway by ¦p-value¦ from corresponding heatmap	HEATrank	rank of the pathway by ¦p-value¦ from corresponding heatmap	HEATrank	rank of the pathway by ¦p-value¦ from corresponding heatmap	HEATrank	rank of the pathway by ¦p-value¦ from corresponding heatmap	HEATrank	rank of the pathway by ¦p-value¦ from corresponding heatmap	HEATrank	rank of the pathway by ¦p-value¦ from corresponding heatmap	HEATrank	rank of the pathway by ¦p-value¦ from corresponding heatmap	HEATrank	rank of the pathway by ¦p-value¦ from corresponding heatmap	HEATrank	rank of the pathway by ¦p-value¦ from corresponding heatmap	HEATrank	rank of the pathway by ¦p-value¦ from corresponding heatmap	HEATrank	rank of the pathway by ¦p-value¦ from corresponding heatmap	HEATrank	rank of the pathway by ¦p-value¦ from corresponding heatmap	HEATrank	rank of the pathway by ¦p-value¦ from corresponding heatmap	HEATrank	rank of the pathway by ¦p-value¦ from corresponding heatmap	HEATrank	rank of the pathway by ¦p-value¦ from corresponding heatmap	HEATrank	rank of the pathway by ¦p-value¦ from corresponding heatmap	HEATrank	rank of the pathway by ¦p-value¦ from corresponding heatmap	HEATrank	rank of the pathway by ¦p-value¦ from corresponding heatmap	HEATrank	rank of the pathway by ¦p-value¦ from corresponding heatmap	HEATrank	rank of the pathway by ¦p-value¦ from corresponding heatmap	HEATrank	rank of the pathway by ¦p-value¦ from corresponding heatmap	HEATrank	rank of the pathway by ¦p-value¦ from corresponding heatmap	HEATrank	rank of the pathway by ¦p-value¦ from corresponding heatmap	HEATrank	rank of the pathway by ¦p-value¦ from corresponding heatmap	HEATrank	rank of the pathway by ¦p-value¦ from corresponding heatmap	HEATrank	rank of the pathway by ¦p-value¦ from corresponding heatmap	HEATrank	rank of the pathway by ¦p-value¦ from corresponding heatmap	HEATrank	rank of the pathway by ¦p-value¦ from corresponding heatmap	HEATrank	rank of the pathway by ¦p-value¦ from corresponding heatmap	HEATrank	rank of the pathway by ¦p-value¦ from corresponding heatmap	HEATrank	rank of the pathway by ¦p-value¦ from corresponding heatmap	HEATrank	rank of the pathway by ¦p-value¦ from corresponding heatmap	HEATrank	rank of the pathway by ¦p-value¦ from corresponding heatmap	HEATrank	rank of the pathway by ¦p-value¦ from corresponding heatmap	HEATrank	rank of the pathway by ¦p-value¦ from corresponding heatmap	HEATrank	rank of the pathway by ¦p-value¦ from corresponding heatmap	HEATrank	rank of the pathway by ¦p-value¦ from corresponding heatmap	HEATrank	rank of the pathway by ¦p-value¦ from corresponding heatmap	HEATrank	rank of the pathway by ¦p-value¦ from corresponding heatmap	HEATrank	rank of the pathway by ¦p-value¦ from corresponding heatmap	HEATrank	rank of the pathway by ¦p-value¦ from corresponding heatmap	HEATrank	rank of the pathway by ¦p-value¦ from corresponding heatmap	HEATrank	rank of the pathway by ¦p-value¦ from corresponding heatmap	HEATrank	rank of the pathway by ¦p-value¦ from corresponding heatmap	HEATrank	rank of the pathway by ¦p-value¦ from corresponding heatmap	HEATrank	rank of the pathway by ¦p-value¦ from corresponding heatmap	HEATrank	rank of the pathway by ¦p-value¦ from corresponding heatmap	HEATrank	rank of the pathway by ¦p-value¦ from corresponding heatmap	HEATrank	rank of the pathway by ¦p-value¦ from corresponding heatmap	HEATrank	rank of the pathway by ¦p-value¦ from corresponding heatmap	HEATrank	rank of the pathway by ¦p-value¦ from corresponding heatmap	HEATrank	rank of the pathway by ¦p-value¦ from corresponding heatmap	HEATrank	rank of the pathway by ¦p-value¦ from corresponding heatmap
HEATcluster	cluster of the pathway from corresponding heatmap
CORspearman	Spearman correlation coefficient between pathway and TVGR
COPpearson	Pearson correlation coefficient between pathway and TVGR
reactome	top Hierarchy for the Reactome pathway
repair	term included in the description of the pathway
proliferation	term included in the description of the pathway
invasion	term included in the description of the pathway
apoptosis_P53	term included in the description of the pathway
hypoxia	term included in the description of the pathway
cycle_control	term included in the description of the pathway
neuro_brain	term included in the description of the pathway
signal	term included in the description of the pathway
stemcell	term included in the description of the pathway
