## Supplemental_TableS4 for "Distinct molecular profiles characterize the spontaneous growth rate of IDHmt low-grade astrocytoma and oligodendroglioma, WHO grade 2"

### Sheet: CNV
ID	Description	setSize	enrichmentScore	NES	pvalue	p.adjust	qvalue	rank	leading_edge	core_enrichment	CORspearman	CORpearson
NIKOLSKY_BREAST_CANCER_7Q21_Q22_AMPLICON	NIKOLSKY_BREAST_CANCER_7Q21_Q22_AMPLICON	52	-0.796815	-3.01221	1e-10	5.724e-07	5.57263e-07	1696	tags=77%, list=13%, signal=67%	TRIM4/PEG10/TECPR1/ASNS/PON2/ZNF394/PEX1/ZKSCAN1/CDK6/GJC3/RBM48/CYP51A1/ANKIB1/BUD31/TMEM130/TRRAP/PON1/BRI3/CASD1/PPP1R9A/COL1A2/BET1/CDK14/CLDN12/FAM200A/SAMD9L/PDK4/ZNF655/SAMD9/AZGP1/AKAP9/ASB4/SLC25A13/ZNF789/ZKSCAN5/SMURF1/LMTK2/DYNC1I1/PDAP1/ZSCAN25	-0.364532	-0.628773
NIKOLSKY_BREAST_CANCER_7P22_AMPLICON	NIKOLSKY_BREAST_CANCER_7P22_AMPLICON	28	-0.743476	-2.47532	6.20144e-08	0.00035497	0.000172792	2137	tags=71%, list=17%, signal=60%	AMZ1/GNA12/SNX8/BRAT1/PSMG3/INTS1/TNRC18/ADAP1/C7orf50/RADIL/EIF3B/CHST12/FAM20C/NUDT1/MAD1L1/SUN1/FOXK1/IQCE/WIPI2/ZFAND2A	-0.281773	-0.294293
MCLACHLAN_DENTAL_CARIES_UP	MCLACHLAN_DENTAL_CARIES_UP	183	-0.39716	-1.86068	1.1012e-06	0.00630329	0.0015473	2479	tags=32%, list=19%, signal=26%	ADAMDEC1/PTPRC/SERPINE2/BIRC3/CCL18/BLNK/PTP4A3/IL6/PTGER4/BCL2A1/CCL3/CD84/CD14/SORL1/HLA-DMB/SKAP2/UCP2/RAB31/CXCL9/CCL2/SLC46A3/MS4A1/KYNU/MS4A4A/SEL1L3/CSF1R/LCP2/CCL5/S100A9/CD163/SFRP4/CTSC/CXCL13/FCGR2A/IRF8/COL15A1/HLA-DMA/VAMP8/NAMPT/ABCA1/CD48/LRCH4/MNDA/GPNMB/IL1RN/ALOX5AP/FCER1G/CSF2RB/NNMT/INHBA/MGP/LCP1/IBSP/CD44/SLAMF8/CFI/IL1B/CD93/CD1D	-0.632512	-0.62711
KUUSELO_PANCREATIC_CANCER_19Q13_AMPLIFICATION	KUUSELO_PANCREATIC_CANCER_19Q13_AMPLIFICATION	25	0.720067	2.23219	1.11064e-06	0.00635733	0.0015473	2204	tags=72%, list=17%, signal=60%	RPS16/TTC9B/SUPT5H/PSMC4/PLEKHG2/ZNF780B/C19orf47/GMFG/MED29/SAMD4B/PLD3/TIMM50/FCGBP/EID2/AKT2/EID2B/DYRK1B/MAP3K10	0.3133	0.336039

### Sheet: Expression
ID	Description	setSize	enrichmentScore	NES	pvalue	p.adjust	qvalue	rank	leading_edge	core_enrichment	ensemblID	symbolID	HEATorder	HEATrank	HEATcluster	CORspearman	COPpearson	reactome	repair	proliferation	invasion	apoptosis_P53	hypoxia	cycle_control	neuro_brain	signal	stemcell
NAGASHIMA_EGF_SIGNALING_UP	NAGASHIMA_EGF_SIGNALING_UP	54	0.662794	2.42891	1.29969e-09	7.51482e-06	4.3843e-07	2603	tags=59%, list=19%, signal=48%	ENSG00000177606/ENSG00000198576/ENSG00000160888/ENSG00000179388/ENSG00000135625/ENSG00000120738/ENSG00000125740/ENSG00000138166/ENSG00000158050/ENSG00000173334/ENSG00000128016/ENSG00000078401/ENSG00000171223/ENSG00000198142/ENSG00000123358/ENSG00000120129/ENSG00000155090/ENSG00000153234/ENSG00000170345/ENSG00000142178/ENSG00000114315/ENSG00000132002/ENSG00000137331/ENSG00000125968/ENSG00000186594/ENSG00000166886/ENSG00000185022/ENSG00000136997/ENSG00000119508/ENSG00000157557/ENSG00000198369/ENSG00000113070	ENSG00000177606/ENSG00000198576/ENSG00000160888/ENSG00000179388/ENSG00000135625/ENSG00000120738/ENSG00000125740/ENSG00000138166/ENSG00000158050/ENSG00000173334/ENSG00000128016/ENSG00000078401/ENSG00000171223/ENSG00000198142/ENSG00000123358/ENSG00000120129/ENSG00000155090/ENSG00000153234/ENSG00000170345/ENSG00000142178/ENSG00000114315/ENSG00000132002/ENSG00000137331/ENSG00000125968/ENSG00000186594/ENSG00000166886/ENSG00000185022/ENSG00000136997/ENSG00000119508/ENSG00000157557/ENSG00000198369/ENSG00000113070	JUN/ARC/IER2/EGR3/EGR4/EGR1/FOSB/DUSP5/DUSP2/TRIB1/ZFP36/EDN1/JUNB/SOWAHC/NR4A1/DUSP1/KLF10/NR4A2/FOS/SIK1/HES1/DNAJB1/IER3/ID1/MIR22HG/NAB2/MAFF/MYC/NR4A3/ETS2/SPRED2/HBEGF	1	15	cluster1	0.447291	0.436697	#N/A	FALSE	FALSE	FALSE	FALSE	FALSE	FALSE	FALSE	TRUE	FALSE
HALLMARK_TNFA_SIGNALING_VIA_NFKB	HALLMARK_TNFA_SIGNALING_VIA_NFKB	181	0.432509	1.91637	3.61076e-07	0.00208774	5.70952e-05	2937	tags=36%, list=22%, signal=29%	ENSG00000163739/ENSG00000113916/ENSG00000177606/ENSG00000116717/ENSG00000059804/ENSG00000160888/ENSG00000087074/ENSG00000127528/ENSG00000179388/ENSG00000120738/ENSG00000125740/ENSG00000120875/ENSG00000138166/ENSG00000158050/ENSG00000173334/ENSG00000146232/ENSG00000128016/ENSG00000136826/ENSG00000078401/ENSG00000171223/ENSG00000162616/ENSG00000123358/ENSG00000221869/ENSG00000120129/ENSG00000070961/ENSG00000163661/ENSG00000122877/ENSG00000137267/ENSG00000155090/ENSG00000108932/ENSG00000153234/ENSG00000170345/ENSG00000119138/ENSG00000142178/ENSG00000184557/ENSG00000073756/ENSG00000114315/ENSG00000137331/ENSG00000108691/ENSG00000196878/ENSG00000184588/ENSG00000159388/ENSG00000133639/ENSG00000136244/ENSG00000185022/ENSG00000136997/ENSG00000179094/ENSG00000173812/ENSG00000115008/ENSG00000162783/ENSG00000172216/ENSG00000119508/ENSG00000157557/ENSG00000178860/ENSG00000113070/ENSG00000090339/ENSG00000145901/ENSG00000075426/ENSG00000099860/ENSG00000102804/ENSG00000069399/ENSG00000123689/ENSG00000125538/ENSG00000165030/ENSG00000100906	ENSG00000163739/ENSG00000113916/ENSG00000177606/ENSG00000116717/ENSG00000059804/ENSG00000160888/ENSG00000087074/ENSG00000127528/ENSG00000179388/ENSG00000120738/ENSG00000125740/ENSG00000120875/ENSG00000138166/ENSG00000158050/ENSG00000173334/ENSG00000146232/ENSG00000128016/ENSG00000136826/ENSG00000078401/ENSG00000171223/ENSG00000162616/ENSG00000123358/ENSG00000221869/ENSG00000120129/ENSG00000070961/ENSG00000163661/ENSG00000122877/ENSG00000137267/ENSG00000155090/ENSG00000108932/ENSG00000153234/ENSG00000170345/ENSG00000119138/ENSG00000142178/ENSG00000184557/ENSG00000073756/ENSG00000114315/ENSG00000137331/ENSG00000108691/ENSG00000196878/ENSG00000184588/ENSG00000159388/ENSG00000133639/ENSG00000136244/ENSG00000185022/ENSG00000136997/ENSG00000179094/ENSG00000173812/ENSG00000115008/ENSG00000162783/ENSG00000172216/ENSG00000119508/ENSG00000157557/ENSG00000178860/ENSG00000113070/ENSG00000090339/ENSG00000145901/ENSG00000075426/ENSG00000099860/ENSG00000102804/ENSG00000069399/ENSG00000123689/ENSG00000125538/ENSG00000165030/ENSG00000100906	CXCL1/BCL6/JUN/GADD45A/SLC2A3/IER2/PPP1R15A/KLF2/EGR3/EGR1/FOSB/DUSP4/DUSP5/DUSP2/TRIB1/NFKBIE/ZFP36/KLF4/EDN1/JUNB/DNAJB4/NR4A1/CEBPD/DUSP1/ATP2B1/PTX3/EGR2/TUBB2A/KLF10/SLC16A6/NR4A2/FOS/KLF9/SIK1/SOCS3/PTGS2/HES1/IER3/CCL2/LAMB3/PDE4B/BTG2/BTG1/IL6/MAFF/MYC/PER1/EIF1/IL1A/IER5/CEBPB/NR4A3/ETS2/MSC/HBEGF/ICAM1/TNIP1/FOSL2/GADD45B/TSC22D1/BCL3/G0S2/IL1B/NFIL3/NFKBIA	2	32	cluster1	0.482266	0.437786	#N/A	FALSE	FALSE	FALSE	FALSE	FALSE	FALSE	FALSE	TRUE	FALSE
AMIT_EGF_RESPONSE_40_HELA	AMIT_EGF_RESPONSE_40_HELA	42	0.663931	2.30392	8.70468e-08	0.000503305	1.69407e-05	1967	tags=55%, list=14%, signal=47%	ENSG00000177606/ENSG00000059804/ENSG00000160888/ENSG00000087074/ENSG00000127528/ENSG00000179388/ENSG00000120738/ENSG00000138166/ENSG00000158050/ENSG00000128016/ENSG00000171223/ENSG00000141582/ENSG00000123358/ENSG00000120129/ENSG00000184185/ENSG00000133101/ENSG00000073756/ENSG00000114315/ENSG00000100934/ENSG00000137331/ENSG00000159388/ENSG00000125968/ENSG00000136244	ENSG00000177606/ENSG00000059804/ENSG00000160888/ENSG00000087074/ENSG00000127528/ENSG00000179388/ENSG00000120738/ENSG00000138166/ENSG00000158050/ENSG00000128016/ENSG00000171223/ENSG00000141582/ENSG00000123358/ENSG00000120129/ENSG00000184185/ENSG00000133101/ENSG00000073756/ENSG00000114315/ENSG00000100934/ENSG00000137331/ENSG00000159388/ENSG00000125968/ENSG00000136244	JUN/SLC2A3/IER2/PPP1R15A/KLF2/EGR3/EGR1/DUSP5/DUSP2/ZFP36/JUNB/CBX4/NR4A1/DUSP1/KCNJ12/CCNA1/PTGS2/HES1/SEC23A/IER3/BTG2/ID1/IL6	3	26	cluster1	0.497044	0.439034	#N/A	FALSE	FALSE	FALSE	FALSE	FALSE	FALSE	FALSE	FALSE	FALSE
DAZARD_RESPONSE_TO_UV_NHEK_UP	DAZARD_RESPONSE_TO_UV_NHEK_UP	165	0.434789	1.89643	1.60147e-06	0.00925972	0.000213249	2878	tags=35%, list=21%, signal=28%	ENSG00000186834/ENSG00000130522/ENSG00000163739/ENSG00000130725/ENSG00000114784/ENSG00000177606/ENSG00000104884/ENSG00000116717/ENSG00000160888/ENSG00000087074/ENSG00000167779/ENSG00000105568/ENSG00000175602/ENSG00000104805/ENSG00000173334/ENSG00000105220/ENSG00000010438/ENSG00000136750/ENSG00000128016/ENSG00000160932/ENSG00000171223/ENSG00000120129/ENSG00000137267/ENSG00000126247/ENSG00000175416/ENSG00000153234/ENSG00000170345/ENSG00000144834/ENSG00000082293/ENSG00000129194/ENSG00000099341/ENSG00000133101/ENSG00000164270/ENSG00000073756/ENSG00000164442/ENSG00000126368/ENSG00000067225/ENSG00000137331/ENSG00000166922/ENSG00000140988/ENSG00000133639/ENSG00000187094/ENSG00000136244/ENSG00000104722/ENSG00000071082/ENSG00000141232/ENSG00000096384/ENSG00000020426/ENSG00000099901/ENSG00000143774/ENSG00000113070/ENSG00000099860/ENSG00000102804/ENSG00000169372/ENSG00000156482/ENSG00000115844/ENSG00000127884	ENSG00000186834/ENSG00000130522/ENSG00000163739/ENSG00000130725/ENSG00000114784/ENSG00000177606/ENSG00000104884/ENSG00000116717/ENSG00000160888/ENSG00000087074/ENSG00000167779/ENSG00000105568/ENSG00000175602/ENSG00000104805/ENSG00000173334/ENSG00000105220/ENSG00000010438/ENSG00000136750/ENSG00000128016/ENSG00000160932/ENSG00000171223/ENSG00000120129/ENSG00000137267/ENSG00000126247/ENSG00000175416/ENSG00000153234/ENSG00000170345/ENSG00000144834/ENSG00000082293/ENSG00000129194/ENSG00000099341/ENSG00000133101/ENSG00000164270/ENSG00000073756/ENSG00000164442/ENSG00000126368/ENSG00000067225/ENSG00000137331/ENSG00000166922/ENSG00000140988/ENSG00000133639/ENSG00000187094/ENSG00000136244/ENSG00000104722/ENSG00000071082/ENSG00000141232/ENSG00000096384/ENSG00000020426/ENSG00000099901/ENSG00000143774/ENSG00000113070/ENSG00000099860/ENSG00000102804/ENSG00000169372/ENSG00000156482/ENSG00000115844/ENSG00000127884	HEXIM1/JUND/CXCL1/UBE2M/EIF1B/JUN/ERCC2/GADD45A/IER2/PPP1R15A/IGFBP6/PPP2R1A/CCDC85B/NUCB1/TRIB1/GPI/PRSS3/GAD2/ZFP36/LY6E/JUNB/DUSP1/TUBB2A/CAPNS1/CLTB/NR4A2/FOS/TAGLN3/COL19A1/SOX15/PSMD8/CCNA1/HTR4/PTGS2/CITED2/NR1D1/PKM/IER3/SCG5/RPS2/BTG1/CCK/IL6/NEFM/RPL31/TOB1/HSP90AB1/MNAT1/RANBP1/GUK1/HBEGF/GADD45B/TSC22D1/CRADD/RPL30/DLX2/ECHS1	4	38	cluster1	0.59064	0.539797	#N/A	FALSE	FALSE	FALSE	FALSE	FALSE	FALSE	FALSE	FALSE	FALSE
NAGASHIMA_NRG1_SIGNALING_UP	NAGASHIMA_NRG1_SIGNALING_UP	154	0.490304	2.12287	3.67242e-09	2.1234e-05	9.78025e-07	2936	tags=44%, list=22%, signal=35%	ENSG00000130844/ENSG00000177606/ENSG00000116717/ENSG00000116761/ENSG00000198576/ENSG00000160888/ENSG00000087074/ENSG00000127528/ENSG00000179388/ENSG00000135625/ENSG00000120738/ENSG00000125740/ENSG00000120875/ENSG00000112658/ENSG00000138166/ENSG00000158050/ENSG00000173334/ENSG00000128016/ENSG00000078401/ENSG00000171223/ENSG00000198142/ENSG00000101187/ENSG00000123358/ENSG00000179348/ENSG00000125848/ENSG00000120129/ENSG00000115641/ENSG00000158792/ENSG00000137267/ENSG00000155090/ENSG00000165272/ENSG00000153234/ENSG00000170345/ENSG00000102572/ENSG00000166579/ENSG00000138311/ENSG00000142178/ENSG00000163013/ENSG00000114315/ENSG00000172183/ENSG00000100221/ENSG00000132002/ENSG00000137331/ENSG00000081181/ENSG00000116741/ENSG00000125968/ENSG00000186594/ENSG00000166886/ENSG00000131759/ENSG00000185022/ENSG00000136997/ENSG00000179094/ENSG00000184545/ENSG00000148840/ENSG00000143367/ENSG00000162783/ENSG00000172216/ENSG00000119508/ENSG00000157557/ENSG00000198369/ENSG00000113070/ENSG00000099860/ENSG00000132906/ENSG00000136950/ENSG00000152413/ENSG00000241945/ENSG00000115844/ENSG00000165030	ENSG00000130844/ENSG00000177606/ENSG00000116717/ENSG00000116761/ENSG00000198576/ENSG00000160888/ENSG00000087074/ENSG00000127528/ENSG00000179388/ENSG00000135625/ENSG00000120738/ENSG00000125740/ENSG00000120875/ENSG00000112658/ENSG00000138166/ENSG00000158050/ENSG00000173334/ENSG00000128016/ENSG00000078401/ENSG00000171223/ENSG00000198142/ENSG00000101187/ENSG00000123358/ENSG00000179348/ENSG00000125848/ENSG00000120129/ENSG00000115641/ENSG00000158792/ENSG00000137267/ENSG00000155090/ENSG00000165272/ENSG00000153234/ENSG00000170345/ENSG00000102572/ENSG00000166579/ENSG00000138311/ENSG00000142178/ENSG00000163013/ENSG00000114315/ENSG00000172183/ENSG00000100221/ENSG00000132002/ENSG00000137331/ENSG00000081181/ENSG00000116741/ENSG00000125968/ENSG00000186594/ENSG00000166886/ENSG00000131759/ENSG00000185022/ENSG00000136997/ENSG00000179094/ENSG00000184545/ENSG00000148840/ENSG00000143367/ENSG00000162783/ENSG00000172216/ENSG00000119508/ENSG00000157557/ENSG00000198369/ENSG00000113070/ENSG00000099860/ENSG00000132906/ENSG00000136950/ENSG00000152413/ENSG00000241945/ENSG00000115844/ENSG00000165030	ZNF331/JUN/GADD45A/CTH/ARC/IER2/PPP1R15A/KLF2/EGR3/EGR4/EGR1/FOSB/DUSP4/SRF/DUSP5/DUSP2/TRIB1/ZFP36/EDN1/JUNB/SOWAHC/SLCO4A1/NR4A1/GATA2/FLRT3/DUSP1/FHL2/SPATA2L/TUBB2A/KLF10/AQP3/NR4A2/FOS/STK24/NDEL1/ZNF365/SIK1/FBXO41/HES1/ISG20/JOSD1/DNAJB1/IER3/ARG2/RGS2/ID1/MIR22HG/NAB2/RARA/MAFF/MYC/PER1/DUSP8/PPRC1/TUFT1/IER5/CEBPB/NR4A3/ETS2/SPRED2/HBEGF/GADD45B/CASP9/ARPC5L/HOMER1/PWP2/DLX2/NFIL3	5	19	cluster1	0.539409	0.479385	#N/A	FALSE	FALSE	FALSE	FALSE	FALSE	FALSE	FALSE	TRUE	FALSE
REACTOME_NGF_STIMULATED_TRANSCRIPTION	REACTOME_NGF_STIMULATED_TRANSCRIPTION	38	0.681711	2.30429	7.34184e-08	0.000424505	1.54791e-05	964	tags=37%, list=7%, signal=34%	ENSG00000130522/ENSG00000198576/ENSG00000179388/ENSG00000135625/ENSG00000120738/ENSG00000125740/ENSG00000112658/ENSG00000116604/ENSG00000173334/ENSG00000171223/ENSG00000128564/ENSG00000171450/ENSG00000122877/ENSG00000170345	ENSG00000130522/ENSG00000198576/ENSG00000179388/ENSG00000135625/ENSG00000120738/ENSG00000125740/ENSG00000112658/ENSG00000116604/ENSG00000173334/ENSG00000171223/ENSG00000128564/ENSG00000171450/ENSG00000122877/ENSG00000170345	JUND/ARC/EGR3/EGR4/EGR1/FOSB/SRF/MEF2D/TRIB1/JUNB/VGF/CDK5R2/EGR2/FOS	6	24	cluster1	0.517734	0.492798	Signal Transduction	FALSE	FALSE	FALSE	FALSE	FALSE	FALSE	FALSE	FALSE	FALSE
REACTOME_NUCLEAR_EVENTS_KINASE_AND_TRANSCRIPTION_FACTOR_ACTIVATION	REACTOME_NUCLEAR_EVENTS_KINASE_AND_TRANSCRIPTION_FACTOR_ACTIVATION	59	0.573283	2.13722	3.32069e-06	0.0192002	0.000373393	993	tags=31%, list=7%, signal=28%	ENSG00000130522/ENSG00000198576/ENSG00000179388/ENSG00000135625/ENSG00000105568/ENSG00000120738/ENSG00000125740/ENSG00000120875/ENSG00000112658/ENSG00000116604/ENSG00000173334/ENSG00000171223/ENSG00000128564/ENSG00000112640/ENSG00000171450/ENSG00000122877/ENSG00000170345/ENSG00000102882	ENSG00000130522/ENSG00000198576/ENSG00000179388/ENSG00000135625/ENSG00000105568/ENSG00000120738/ENSG00000125740/ENSG00000120875/ENSG00000112658/ENSG00000116604/ENSG00000173334/ENSG00000171223/ENSG00000128564/ENSG00000112640/ENSG00000171450/ENSG00000122877/ENSG00000170345/ENSG00000102882	JUND/ARC/EGR3/EGR4/PPP2R1A/EGR1/FOSB/DUSP4/SRF/MEF2D/TRIB1/JUNB/VGF/PPP2R5D/CDK5R2/EGR2/FOS/MAPK3	7	45	cluster1	0.569951	0.51071	Signal Transduction	FALSE	FALSE	FALSE	FALSE	FALSE	FALSE	FALSE	FALSE	FALSE
MODY_HIPPOCAMPUS_POSTNATAL	MODY_HIPPOCAMPUS_POSTNATAL	54	0.605967	2.22065	4.26736e-07	0.00246739	6.54329e-05	3591	tags=69%, list=26%, signal=51%	ENSG00000155511/ENSG00000120738/ENSG00000107295/ENSG00000111674/ENSG00000092445/ENSG00000105402/ENSG00000111716/ENSG00000155097/ENSG00000136854/ENSG00000156113/ENSG00000147416/ENSG00000149091/ENSG00000169282/ENSG00000175416/ENSG00000154146/ENSG00000102882/ENSG00000220205/ENSG00000111669/ENSG00000171246/ENSG00000014641/ENSG00000067225/ENSG00000101210/ENSG00000120899/ENSG00000067715/ENSG00000187094/ENSG00000240771/ENSG00000110711/ENSG00000149925/ENSG00000138814/ENSG00000198626/ENSG00000131100/ENSG00000109670/ENSG00000142082/ENSG00000176697/ENSG00000213585/ENSG00000073578/ENSG00000174775	ENSG00000155511/ENSG00000120738/ENSG00000107295/ENSG00000111674/ENSG00000092445/ENSG00000105402/ENSG00000111716/ENSG00000155097/ENSG00000136854/ENSG00000156113/ENSG00000147416/ENSG00000149091/ENSG00000169282/ENSG00000175416/ENSG00000154146/ENSG00000102882/ENSG00000220205/ENSG00000111669/ENSG00000171246/ENSG00000014641/ENSG00000067225/ENSG00000101210/ENSG00000120899/ENSG00000067715/ENSG00000187094/ENSG00000240771/ENSG00000110711/ENSG00000149925/ENSG00000138814/ENSG00000198626/ENSG00000131100/ENSG00000109670/ENSG00000142082/ENSG00000176697/ENSG00000213585/ENSG00000073578/ENSG00000174775	GRIA1/EGR1/SH3GL2/ENO2/TYRO3/NAPA/LDHB/ATP6V1C1/STXBP1/KCNMA1/ATP6V1B2/DGKZ/KCNAB1/CLTB/NRGN/MAPK3/VAMP2/TPI1/NPTX1/MDH1/PKM/EEF1A2/PTK2B/SYT1/CCK/ARHGEF25/AIP/ALDOA/PPP3CA/RYR2/ATP6V1E1/FBXW7/SIRT3/BDNF/VDAC1/SDHA/HRAS	8	33	cluster2	0.415764	0.323974	#N/A	FALSE	FALSE	FALSE	FALSE	FALSE	FALSE	FALSE	FALSE	FALSE
WP_GABA_RECEPTOR_SIGNALING	WP_GABA_RECEPTOR_SIGNALING	26	0.710802	2.20421	2.8094e-06	0.016244	0.000330595	2450	tags=69%, list=18%, signal=57%	ENSG00000196961/ENSG00000101438/ENSG00000161203/ENSG00000042753/ENSG00000186297/ENSG00000136750/ENSG00000171723/ENSG00000022355/ENSG00000182256/ENSG00000157103/ENSG00000136928/ENSG00000183020/ENSG00000128683/ENSG00000006125/ENSG00000113327/ENSG00000109158/ENSG00000145864/ENSG00000151834	ENSG00000196961/ENSG00000101438/ENSG00000161203/ENSG00000042753/ENSG00000186297/ENSG00000136750/ENSG00000171723/ENSG00000022355/ENSG00000182256/ENSG00000157103/ENSG00000136928/ENSG00000183020/ENSG00000128683/ENSG00000006125/ENSG00000113327/ENSG00000109158/ENSG00000145864/ENSG00000151834	AP2A1/SLC32A1/AP2M1/AP2S1/GABRA5/GAD2/GPHN/GABRA1/GABRG3/SLC6A1/GABBR2/AP2A2/GAD1/AP2B1/GABRG2/GABRA4/GABRB2/GABRA2	9	43	cluster2	0.383744	0.325795	#N/A	FALSE	FALSE	FALSE	FALSE	FALSE	FALSE	FALSE	TRUE	FALSE
REACTOME_TRAFFICKING_OF_GLUR2_CONTAINING_AMPA_RECEPTORS	REACTOME_TRAFFICKING_OF_GLUR2_CONTAINING_AMPA_RECEPTORS	15	0.798241	2.1489	6.21103e-06	0.0359122	0.000604381	1620	tags=67%, list=12%, signal=59%	ENSG00000196961/ENSG00000155511/ENSG00000161203/ENSG00000042753/ENSG00000166501/ENSG00000144596/ENSG00000126583/ENSG00000183020/ENSG00000073969/ENSG00000006125	ENSG00000196961/ENSG00000155511/ENSG00000161203/ENSG00000042753/ENSG00000166501/ENSG00000144596/ENSG00000126583/ENSG00000183020/ENSG00000073969/ENSG00000006125	AP2A1/GRIA1/AP2M1/AP2S1/PRKCB/GRIP2/PRKCG/AP2A2/NSF/AP2B1	10	52	cluster2	0.464532	0.369192	Neuronal System	FALSE	FALSE	FALSE	FALSE	FALSE	FALSE	FALSE	FALSE	FALSE
REACTOME_NEUROTRANSMITTER_RELEASE_CYCLE	REACTOME_NEUROTRANSMITTER_RELEASE_CYCLE	42	0.627136	2.17623	1.14057e-06	0.00659479	0.000164894	2583	tags=62%, list=19%, signal=50%	ENSG00000101438/ENSG00000010379/ENSG00000105649/ENSG00000110436/ENSG00000136750/ENSG00000157103/ENSG00000136854/ENSG00000104863/ENSG00000132639/ENSG00000104888/ENSG00000115419/ENSG00000220205/ENSG00000107282/ENSG00000135423/ENSG00000111052/ENSG00000177380/ENSG00000168993/ENSG00000157152/ENSG00000128683/ENSG00000139220/ENSG00000067715/ENSG00000106089/ENSG00000079841/ENSG00000148943/ENSG00000138744/ENSG00000143847	ENSG00000101438/ENSG00000010379/ENSG00000105649/ENSG00000110436/ENSG00000136750/ENSG00000157103/ENSG00000136854/ENSG00000104863/ENSG00000132639/ENSG00000104888/ENSG00000115419/ENSG00000220205/ENSG00000107282/ENSG00000135423/ENSG00000111052/ENSG00000177380/ENSG00000168993/ENSG00000157152/ENSG00000128683/ENSG00000139220/ENSG00000067715/ENSG00000106089/ENSG00000079841/ENSG00000148943/ENSG00000138744/ENSG00000143847	SLC32A1/SLC6A13/RAB3A/SLC1A2/GAD2/SLC6A1/STXBP1/LIN7B/SNAP25/SLC17A7/GLS/VAMP2/APBA1/GLS2/LIN7A/PPFIA3/CPLX1/SYN2/GAD1/PPFIA2/SYT1/STX1A/RIMS1/LIN7C/NAAA/PPFIA4	11	35	cluster2	0.342365	0.268805	Neuronal System	FALSE	FALSE	FALSE	FALSE	FALSE	TRUE	TRUE	FALSE	FALSE
REACTOME_PROTEIN_PROTEIN_INTERACTIONS_AT_SYNAPSES	REACTOME_PROTEIN_PROTEIN_INTERACTIONS_AT_SYNAPSES	77	0.55271	2.16149	2.68898e-07	0.00155477	4.53541e-05	2859	tags=53%, list=21%, signal=42%	ENSG00000133318/ENSG00000131409/ENSG00000034053/ENSG00000155511/ENSG00000126243/ENSG00000128011/ENSG00000156564/ENSG00000178235/ENSG00000198739/ENSG00000116544/ENSG00000136854/ENSG00000132535/ENSG00000104863/ENSG00000152822/ENSG00000021645/ENSG00000168959/ENSG00000107282/ENSG00000110076/ENSG00000161681/ENSG00000111052/ENSG00000179915/ENSG00000011347/ENSG00000273079/ENSG00000177380/ENSG00000170579/ENSG00000197555/ENSG00000165300/ENSG00000139220/ENSG00000067715/ENSG00000132589/ENSG00000143858/ENSG00000169992/ENSG00000106089/ENSG00000140538/ENSG00000148943/ENSG00000183454/ENSG00000143847/ENSG00000176884/ENSG00000152413/ENSG00000088367/ENSG00000137312	ENSG00000133318/ENSG00000131409/ENSG00000034053/ENSG00000155511/ENSG00000126243/ENSG00000128011/ENSG00000156564/ENSG00000178235/ENSG00000198739/ENSG00000116544/ENSG00000136854/ENSG00000132535/ENSG00000104863/ENSG00000152822/ENSG00000021645/ENSG00000168959/ENSG00000107282/ENSG00000110076/ENSG00000161681/ENSG00000111052/ENSG00000179915/ENSG00000011347/ENSG00000273079/ENSG00000177380/ENSG00000170579/ENSG00000197555/ENSG00000165300/ENSG00000139220/ENSG00000067715/ENSG00000132589/ENSG00000143858/ENSG00000169992/ENSG00000106089/ENSG00000140538/ENSG00000148943/ENSG00000183454/ENSG00000143847/ENSG00000176884/ENSG00000152413/ENSG00000088367/ENSG00000137312	RTN3/LRRC4B/APBA2/GRIA1/LRFN3/LRFN1/LRFN2/SLITRK1/LRRTM3/DLGAP3/STXBP1/DLG4/LIN7B/GRM1/NRXN3/GRM5/APBA1/NRXN2/SHANK1/LIN7A/NRXN1/SYT7/GRIN2B/PPFIA3/DLGAP1/SIPA1L1/SLITRK5/PPFIA2/SYT1/FLOT2/SYT2/NLGN2/STX1A/NTRK3/LIN7C/GRIN2A/PPFIA4/GRIN1/HOMER1/EPB41L1/FLOT1	12	30	cluster2	0.371429	0.268699	Neuronal System	FALSE	FALSE	FALSE	FALSE	FALSE	FALSE	FALSE	FALSE	FALSE
LEIN_NEURON_MARKERS	LEIN_NEURON_MARKERS	59	0.695431	2.59259	1e-10	5.782e-07	4.21667e-08	2189	tags=63%, list=16%, signal=53%	ENSG00000172020/ENSG00000154277/ENSG00000213760/ENSG00000120738/ENSG00000107295/ENSG00000139970/ENSG00000139182/ENSG00000139112/ENSG00000055163/ENSG00000103034/ENSG00000124507/ENSG00000169032/ENSG00000132639/ENSG00000135472/ENSG00000131507/ENSG00000065559/ENSG00000136928/ENSG00000214548/ENSG00000250510/ENSG00000170091/ENSG00000070808/ENSG00000120256/ENSG00000072062/ENSG00000273079/ENSG00000168993/ENSG00000127561/ENSG00000127824/ENSG00000130226/ENSG00000125814/ENSG00000067715/ENSG00000054356/ENSG00000092096/ENSG00000058404/ENSG00000059122/ENSG00000170027/ENSG00000167702/ENSG00000188191	ENSG00000172020/ENSG00000154277/ENSG00000213760/ENSG00000120738/ENSG00000107295/ENSG00000139970/ENSG00000139182/ENSG00000139112/ENSG00000055163/ENSG00000103034/ENSG00000124507/ENSG00000169032/ENSG00000132639/ENSG00000135472/ENSG00000131507/ENSG00000065559/ENSG00000136928/ENSG00000214548/ENSG00000250510/ENSG00000170091/ENSG00000070808/ENSG00000120256/ENSG00000072062/ENSG00000273079/ENSG00000168993/ENSG00000127561/ENSG00000127824/ENSG00000130226/ENSG00000125814/ENSG00000067715/ENSG00000054356/ENSG00000092096/ENSG00000058404/ENSG00000059122/ENSG00000170027/ENSG00000167702/ENSG00000188191	GAP43/UCHL1/ATP6V1G2/EGR1/SH3GL2/RTN1/CLSTN3/GABARAPL1/CYFIP2/NDRG4/PACSIN1/MAP2K1/SNAP25/FAIM2/NDFIP1/MAP2K4/GABBR2/MEG3/GPR162/NSG2/CAMK2A/LRP11/PRKACA/GRIN2B/CPLX1/SYNGR3/TUBA4A/DPP6/NAPB/SYT1/PTPRN/SLC22A17/CAMK2B/FLYWCH1/YWHAG/KIFC2/PRKAR1B	13	4	cluster2	0.363547	0.28892	#N/A	FALSE	FALSE	FALSE	FALSE	FALSE	FALSE	TRUE	FALSE	FALSE
KEGG_LONG_TERM_POTENTIATION	KEGG_LONG_TERM_POTENTIATION	60	0.56957	2.13182	1.74767e-06	0.010105	0.00022108	1463	tags=38%, list=11%, signal=34%	ENSG00000160014/ENSG00000126934/ENSG00000182621/ENSG00000221823/ENSG00000155511/ENSG00000107758/ENSG00000156052/ENSG00000120910/ENSG00000166501/ENSG00000133703/ENSG00000151067/ENSG00000145349/ENSG00000169032/ENSG00000152822/ENSG00000142875/ENSG00000102882/ENSG00000126583/ENSG00000168959/ENSG00000070808/ENSG00000072062/ENSG00000273079/ENSG00000164742/ENSG00000198668	ENSG00000160014/ENSG00000126934/ENSG00000182621/ENSG00000221823/ENSG00000155511/ENSG00000107758/ENSG00000156052/ENSG00000120910/ENSG00000166501/ENSG00000133703/ENSG00000151067/ENSG00000145349/ENSG00000169032/ENSG00000152822/ENSG00000142875/ENSG00000102882/ENSG00000126583/ENSG00000168959/ENSG00000070808/ENSG00000072062/ENSG00000273079/ENSG00000164742/ENSG00000198668	CALM3/MAP2K2/PLCB1/PPP3R1/GRIA1/PPP3CB/GNAQ/PPP3CC/PRKCB/KRAS/CACNA1C/CAMK2D/MAP2K1/GRM1/PRKACB/MAPK3/PRKCG/GRM5/CAMK2A/PRKACA/GRIN2B/ADCY1/CALM1	14	40	cluster2	0.507389	0.430539	#N/A	FALSE	FALSE	FALSE	FALSE	FALSE	FALSE	FALSE	FALSE	FALSE
WP_CALCIUM_REGULATION_IN_CARDIAC_CELLS	WP_CALCIUM_REGULATION_IN_CARDIAC_CELLS	137	0.436616	1.87118	5.38524e-06	0.0311375	0.000556109	2967	tags=42%, list=22%, signal=33%	ENSG00000171873/ENSG00000197043/ENSG00000160014/ENSG00000043591/ENSG00000164924/ENSG00000148408/ENSG00000067191/ENSG00000117152/ENSG00000069849/ENSG00000156052/ENSG00000069966/ENSG00000168539/ENSG00000181072/ENSG00000198873/ENSG00000166501/ENSG00000070961/ENSG00000151067/ENSG00000145349/ENSG00000180720/ENSG00000142875/ENSG00000126583/ENSG00000078369/ENSG00000067606/ENSG00000184304/ENSG00000070808/ENSG00000072062/ENSG00000183023/ENSG00000134072/ENSG00000182901/ENSG00000164742/ENSG00000171132/ENSG00000198668/ENSG00000168734/ENSG00000170214/ENSG00000121742/ENSG00000121743/ENSG00000116741/ENSG00000087460/ENSG00000169220/ENSG00000058404/ENSG00000129244/ENSG00000158445/ENSG00000108946/ENSG00000128245/ENSG00000170027/ENSG00000133019/ENSG00000087258/ENSG00000188191/ENSG00000167535/ENSG00000091844/ENSG00000162989/ENSG00000143318/ENSG00000154229/ENSG00000182732/ENSG00000157087/ENSG00000166913/ENSG00000198626	ENSG00000171873/ENSG00000197043/ENSG00000160014/ENSG00000043591/ENSG00000164924/ENSG00000148408/ENSG00000067191/ENSG00000117152/ENSG00000069849/ENSG00000156052/ENSG00000069966/ENSG00000168539/ENSG00000181072/ENSG00000198873/ENSG00000166501/ENSG00000070961/ENSG00000151067/ENSG00000145349/ENSG00000180720/ENSG00000142875/ENSG00000126583/ENSG00000078369/ENSG00000067606/ENSG00000184304/ENSG00000070808/ENSG00000072062/ENSG00000183023/ENSG00000134072/ENSG00000182901/ENSG00000164742/ENSG00000171132/ENSG00000198668/ENSG00000168734/ENSG00000170214/ENSG00000121742/ENSG00000121743/ENSG00000116741/ENSG00000087460/ENSG00000169220/ENSG00000058404/ENSG00000129244/ENSG00000158445/ENSG00000108946/ENSG00000128245/ENSG00000170027/ENSG00000133019/ENSG00000087258/ENSG00000188191/ENSG00000167535/ENSG00000091844/ENSG00000162989/ENSG00000143318/ENSG00000154229/ENSG00000182732/ENSG00000157087/ENSG00000166913/ENSG00000198626	ADRA1D/ANXA6/CALM3/ADRB1/YWHAZ/CACNA1B/CACNB1/RGS4/ATP1B3/GNAQ/GNB5/CHRM1/CHRM2/GRK5/PRKCB/ATP2B1/CACNA1C/CAMK2D/CHRM4/PRKACB/PRKCG/GNB1/PRKCZ/PRKD1/CAMK2A/PRKACA/SLC8A1/CAMK1/RGS7/ADCY1/PRKCE/CALM1/PKIG/ADRA1B/GJB6/GJA3/RGS2/GNAS/RGS14/CAMK2B/ATP1B2/KCNB1/PRKAR1A/YWHAH/YWHAG/CHRM3/GNAO1/PRKAR1B/CACNB3/RGS17/KCNJ3/CASQ1/PRKCA/RGS6/ATP2B2/YWHAB/RYR2	15	49	cluster2	0.468966	0.349361	#N/A	FALSE	FALSE	FALSE	FALSE	FALSE	FALSE	FALSE	FALSE	FALSE
LU_AGING_BRAIN_DN	LU_AGING_BRAIN_DN	138	0.571928	2.45085	1e-10	5.782e-07	4.21667e-08	3469	tags=57%, list=26%, signal=43%	ENSG00000130725/ENSG00000160014/ENSG00000168546/ENSG00000112186/ENSG00000221823/ENSG00000120265/ENSG00000164924/ENSG00000213760/ENSG00000155511/ENSG00000169116/ENSG00000105649/ENSG00000117152/ENSG00000124702/ENSG00000188690/ENSG00000114573/ENSG00000051382/ENSG00000156052/ENSG00000069966/ENSG00000105402/ENSG00000168438/ENSG00000167434/ENSG00000166501/ENSG00000018236/ENSG00000157005/ENSG00000175416/ENSG00000139190/ENSG00000144834/ENSG00000126583/ENSG00000047249/ENSG00000104888/ENSG00000179456/ENSG00000065559/ENSG00000105223/ENSG00000067606/ENSG00000138207/ENSG00000070808/ENSG00000110148/ENSG00000179915/ENSG00000179262/ENSG00000157152/ENSG00000127824/ENSG00000149575/ENSG00000198668/ENSG00000050748/ENSG00000128683/ENSG00000145362/ENSG00000154096/ENSG00000147571/ENSG00000188529/ENSG00000186868/ENSG00000105429/ENSG00000149269/ENSG00000143420/ENSG00000137825/ENSG00000158445/ENSG00000131711/ENSG00000176165/ENSG00000168824/ENSG00000134265/ENSG00000132341/ENSG00000155096/ENSG00000104327/ENSG00000157557/ENSG00000183454/ENSG00000158560/ENSG00000100030/ENSG00000107105/ENSG00000157087/ENSG00000167005/ENSG00000089199/ENSG00000138443/ENSG00000081189/ENSG00000109971/ENSG00000165995/ENSG00000152495/ENSG00000010017/ENSG00000088832/ENSG00000213585/ENSG00000108106	ENSG00000130725/ENSG00000160014/ENSG00000168546/ENSG00000112186/ENSG00000221823/ENSG00000120265/ENSG00000164924/ENSG00000213760/ENSG00000155511/ENSG00000169116/ENSG00000105649/ENSG00000117152/ENSG00000124702/ENSG00000188690/ENSG00000114573/ENSG00000051382/ENSG00000156052/ENSG00000069966/ENSG00000105402/ENSG00000168438/ENSG00000167434/ENSG00000166501/ENSG00000018236/ENSG00000157005/ENSG00000175416/ENSG00000139190/ENSG00000144834/ENSG00000126583/ENSG00000047249/ENSG00000104888/ENSG00000179456/ENSG00000065559/ENSG00000105223/ENSG00000067606/ENSG00000138207/ENSG00000070808/ENSG00000110148/ENSG00000179915/ENSG00000179262/ENSG00000157152/ENSG00000127824/ENSG00000149575/ENSG00000198668/ENSG00000050748/ENSG00000128683/ENSG00000145362/ENSG00000154096/ENSG00000147571/ENSG00000188529/ENSG00000186868/ENSG00000105429/ENSG00000149269/ENSG00000143420/ENSG00000137825/ENSG00000158445/ENSG00000131711/ENSG00000176165/ENSG00000168824/ENSG00000134265/ENSG00000132341/ENSG00000155096/ENSG00000104327/ENSG00000157557/ENSG00000183454/ENSG00000158560/ENSG00000100030/ENSG00000107105/ENSG00000157087/ENSG00000167005/ENSG00000089199/ENSG00000138443/ENSG00000081189/ENSG00000109971/ENSG00000165995/ENSG00000152495/ENSG00000010017/ENSG00000088832/ENSG00000213585/ENSG00000108106	UBE2M/CALM3/GFRA2/CAP2/PPP3R1/PCMT1/YWHAZ/ATP6V1G2/GRIA1/PARM1/RAB3A/RGS4/KLHDC3/UROS/ATP6V1A/PIK3CB/GNAQ/GNB5/NAPA/CDC40/CA4/PRKCB/CNTN1/SST/CLTB/VAMP1/TAGLN3/PRKCG/ATP6V1H/SLC17A7/ZBTB18/MAP2K4/PLD3/PRKCZ/RBP4/CAMK2A/CCKBR/NRXN1/RAD23A/SYN2/TUBA4A/SCN2B/CALM1/MAPK9/GAD1/ANK2/THY1/CRH/SRSF10/MAPT/MEGF8/PAK1/ENSA/ITPKA/KCNB1/MAP1B/FOXG1/NSG1/NAPG/RAN/AZIN1/CALB1/ETS2/GRIN2A/DYNC1I1/MAPK1/ELAVL2/ATP2B2/NUDT21/CHGB/ABI2/MEF2C/HSPA8/CACNB2/CAMK4/RANBP9/FKBP1A/VDAC1/UBE2S	16	5	cluster2	0.380296	0.315367	#N/A	FALSE	FALSE	FALSE	FALSE	FALSE	FALSE	TRUE	FALSE	FALSE
LEE_TARGETS_OF_PTCH1_AND_SUFU_DN	LEE_TARGETS_OF_PTCH1_AND_SUFU_DN	80	0.527302	2.07513	1.71556e-06	0.00991939	0.00022108	3330	tags=52%, list=25%, signal=40%	ENSG00000110675/ENSG00000198363/ENSG00000101438/ENSG00000155511/ENSG00000158258/ENSG00000152954/ENSG00000105649/ENSG00000138078/ENSG00000103034/ENSG00000145349/ENSG00000155980/ENSG00000021645/ENSG00000126583/ENSG00000220205/ENSG00000214548/ENSG00000107742/ENSG00000163032/ENSG00000175352/ENSG00000183023/ENSG00000184524/ENSG00000128683/ENSG00000163624/ENSG00000125814/ENSG00000154096/ENSG00000084764/ENSG00000172346/ENSG00000067715/ENSG00000149269/ENSG00000153233/ENSG00000137825/ENSG00000144290/ENSG00000237289/ENSG00000168118/ENSG00000069667/ENSG00000104327/ENSG00000172247/ENSG00000157087/ENSG00000134198/ENSG00000048140/ENSG00000144908/ENSG00000157193/ENSG00000174938	ENSG00000110675/ENSG00000198363/ENSG00000101438/ENSG00000155511/ENSG00000158258/ENSG00000152954/ENSG00000105649/ENSG00000138078/ENSG00000103034/ENSG00000145349/ENSG00000155980/ENSG00000021645/ENSG00000126583/ENSG00000220205/ENSG00000214548/ENSG00000107742/ENSG00000163032/ENSG00000175352/ENSG00000183023/ENSG00000184524/ENSG00000128683/ENSG00000163624/ENSG00000125814/ENSG00000154096/ENSG00000084764/ENSG00000172346/ENSG00000067715/ENSG00000149269/ENSG00000153233/ENSG00000137825/ENSG00000144290/ENSG00000237289/ENSG00000168118/ENSG00000069667/ENSG00000104327/ENSG00000172247/ENSG00000157087/ENSG00000134198/ENSG00000048140/ENSG00000144908/ENSG00000157193/ENSG00000174938	ELMOD1/ASPH/SLC32A1/GRIA1/CLSTN2/NRSN1/RAB3A/PREPL/NDRG4/CAMK2D/KIF5A/NRXN3/PRKCG/VAMP2/MEG3/SPOCK2/VSNL1/NRIP3/SLC8A1/CEND1/GAD1/CDS1/NAPB/THY1/MAPRE3/CSDC2/SYT1/PAK1/PTPRR/ITPKA/SLC4A10/CKMT1B/RAB4A/RORA/CALB1/C1QTNF4/ATP2B2/TSPAN2/TSPAN17/ALDH1L1/LRP8/SEZ6L2	17	39	cluster2	0.337438	0.284368	#N/A	FALSE	FALSE	FALSE	FALSE	FALSE	FALSE	FALSE	FALSE	FALSE
KEGG_NEUROACTIVE_LIGAND_RECEPTOR_INTERACTION	KEGG_NEUROACTIVE_LIGAND_RECEPTOR_INTERACTION	163	0.435141	1.88865	2.29438e-06	0.0132661	0.00028316	2695	tags=39%, list=20%, signal=32%	ENSG00000171873/ENSG00000118432/ENSG00000043591/ENSG00000050628/ENSG00000155511/ENSG00000122420/ENSG00000180616/ENSG00000125510/ENSG00000124493/ENSG00000145888/ENSG00000186297/ENSG00000010438/ENSG00000022355/ENSG00000182256/ENSG00000169676/ENSG00000168539/ENSG00000105737/ENSG00000101180/ENSG00000181072/ENSG00000168398/ENSG00000164128/ENSG00000114812/ENSG00000180720/ENSG00000152822/ENSG00000139874/ENSG00000150594/ENSG00000168959/ENSG00000136928/ENSG00000120903/ENSG00000157219/ENSG00000110148/ENSG00000152034/ENSG00000065325/ENSG00000273079/ENSG00000164270/ENSG00000120088/ENSG00000075073/ENSG00000132911/ENSG00000171517/ENSG00000184160/ENSG00000170214/ENSG00000196277/ENSG00000171509/ENSG00000168830/ENSG00000115353/ENSG00000123901/ENSG00000113327/ENSG00000109158/ENSG00000179603/ENSG00000133019/ENSG00000181104/ENSG00000145864/ENSG00000151090/ENSG00000112964/ENSG00000164129/ENSG00000082556/ENSG00000144407/ENSG00000151834/ENSG00000145649/ENSG00000183454/ENSG00000148680/ENSG00000109738/ENSG00000176884/ENSG00000179546	ENSG00000171873/ENSG00000118432/ENSG00000043591/ENSG00000050628/ENSG00000155511/ENSG00000122420/ENSG00000180616/ENSG00000125510/ENSG00000124493/ENSG00000145888/ENSG00000186297/ENSG00000010438/ENSG00000022355/ENSG00000182256/ENSG00000169676/ENSG00000168539/ENSG00000105737/ENSG00000101180/ENSG00000181072/ENSG00000168398/ENSG00000164128/ENSG00000114812/ENSG00000180720/ENSG00000152822/ENSG00000139874/ENSG00000150594/ENSG00000168959/ENSG00000136928/ENSG00000120903/ENSG00000157219/ENSG00000110148/ENSG00000152034/ENSG00000065325/ENSG00000273079/ENSG00000164270/ENSG00000120088/ENSG00000075073/ENSG00000132911/ENSG00000171517/ENSG00000184160/ENSG00000170214/ENSG00000196277/ENSG00000171509/ENSG00000168830/ENSG00000115353/ENSG00000123901/ENSG00000113327/ENSG00000109158/ENSG00000179603/ENSG00000133019/ENSG00000181104/ENSG00000145864/ENSG00000151090/ENSG00000112964/ENSG00000164129/ENSG00000082556/ENSG00000144407/ENSG00000151834/ENSG00000145649/ENSG00000183454/ENSG00000148680/ENSG00000109738/ENSG00000176884/ENSG00000179546	ADRA1D/CNR1/ADRB1/PTGER3/GRIA1/PTGFR/SSTR2/OPRL1/GRM4/GLRA1/GABRA5/PRSS3/GABRA1/GABRG3/DRD5/CHRM1/GRIK5/HRH3/CHRM2/BDKRB2/NPY1R/VIPR1/CHRM4/GRM1/SSTR1/ADRA2A/GRM5/GABBR2/CHRNA2/HTR5A/CCKBR/MCHR2/GLP2R/GRIN2B/HTR4/CRHR1/TACR2/NMUR2/LPAR3/ADRA2C/ADRA1B/GRM7/RXFP1/HTR1E/TACR1/GPR83/GABRG2/GABRA4/GRM8/CHRM3/F2R/GABRB2/THRB/GHR/NPY5R/OPRK1/PTH2R/GABRA2/GZMA/GRIN2A/HTR7/GLRB/GRIN1/HTR1D	18	41	cluster2	0.429557	0.339039	#N/A	FALSE	FALSE	FALSE	FALSE	FALSE	FALSE	TRUE	FALSE	FALSE
REACTOME_TRANSMISSION_ACROSS_CHEMICAL_SYNAPSES	REACTOME_TRANSMISSION_ACROSS_CHEMICAL_SYNAPSES	214	0.500375	2.2584	1e-10	5.782e-07	4.21667e-08	2631	tags=44%, list=19%, signal=36%	ENSG00000196961/ENSG00000182621/ENSG00000101438/ENSG00000104490/ENSG00000148408/ENSG00000155511/ENSG00000161203/ENSG00000010379/ENSG00000179841/ENSG00000067191/ENSG00000042753/ENSG00000105649/ENSG00000137285/ENSG00000145888/ENSG00000110436/ENSG00000186297/ENSG00000136750/ENSG00000022355/ENSG00000162409/ENSG00000182256/ENSG00000069966/ENSG00000149305/ENSG00000105737/ENSG00000157103/ENSG00000136854/ENSG00000132535/ENSG00000104863/ENSG00000166501/ENSG00000133703/ENSG00000157168/ENSG00000145349/ENSG00000137267/ENSG00000006116/ENSG00000132639/ENSG00000197122/ENSG00000144596/ENSG00000156642/ENSG00000142875/ENSG00000154146/ENSG00000102882/ENSG00000126583/ENSG00000142408/ENSG00000104888/ENSG00000115419/ENSG00000078369/ENSG00000136928/ENSG00000220205/ENSG00000108262/ENSG00000107282/ENSG00000183020/ENSG00000120903/ENSG00000135423/ENSG00000184185/ENSG00000070808/ENSG00000111052/ENSG00000072062/ENSG00000273079/ENSG00000177380/ENSG00000073969/ENSG00000168993/ENSG00000134072/ENSG00000164742/ENSG00000157152/ENSG00000127824/ENSG00000198668/ENSG00000110931/ENSG00000128683/ENSG00000139220/ENSG00000006125/ENSG00000135821/ENSG00000186868/ENSG00000067715/ENSG00000004660/ENSG00000141404/ENSG00000058404/ENSG00000113327/ENSG00000109158/ENSG00000108946/ENSG00000106089/ENSG00000188191/ENSG00000145864/ENSG00000167535/ENSG00000168135/ENSG00000079841/ENSG00000148943/ENSG00000151834/ENSG00000138744/ENSG00000117245/ENSG00000183454/ENSG00000162989/ENSG00000143847/ENSG00000033122/ENSG00000109738/ENSG00000176884/ENSG00000100030	ENSG00000196961/ENSG00000182621/ENSG00000101438/ENSG00000104490/ENSG00000148408/ENSG00000155511/ENSG00000161203/ENSG00000010379/ENSG00000179841/ENSG00000067191/ENSG00000042753/ENSG00000105649/ENSG00000137285/ENSG00000145888/ENSG00000110436/ENSG00000186297/ENSG00000136750/ENSG00000022355/ENSG00000162409/ENSG00000182256/ENSG00000069966/ENSG00000149305/ENSG00000105737/ENSG00000157103/ENSG00000136854/ENSG00000132535/ENSG00000104863/ENSG00000166501/ENSG00000133703/ENSG00000157168/ENSG00000145349/ENSG00000137267/ENSG00000006116/ENSG00000132639/ENSG00000197122/ENSG00000144596/ENSG00000156642/ENSG00000142875/ENSG00000154146/ENSG00000102882/ENSG00000126583/ENSG00000142408/ENSG00000104888/ENSG00000115419/ENSG00000078369/ENSG00000136928/ENSG00000220205/ENSG00000108262/ENSG00000107282/ENSG00000183020/ENSG00000120903/ENSG00000135423/ENSG00000184185/ENSG00000070808/ENSG00000111052/ENSG00000072062/ENSG00000273079/ENSG00000177380/ENSG00000073969/ENSG00000168993/ENSG00000134072/ENSG00000164742/ENSG00000157152/ENSG00000127824/ENSG00000198668/ENSG00000110931/ENSG00000128683/ENSG00000139220/ENSG00000006125/ENSG00000135821/ENSG00000186868/ENSG00000067715/ENSG00000004660/ENSG00000141404/ENSG00000058404/ENSG00000113327/ENSG00000109158/ENSG00000108946/ENSG00000106089/ENSG00000188191/ENSG00000145864/ENSG00000167535/ENSG00000168135/ENSG00000079841/ENSG00000148943/ENSG00000151834/ENSG00000138744/ENSG00000117245/ENSG00000183454/ENSG00000162989/ENSG00000143847/ENSG00000033122/ENSG00000109738/ENSG00000176884/ENSG00000100030	AP2A1/PLCB1/SLC32A1/NCALD/CACNA1B/GRIA1/AP2M1/SLC6A13/AKAP5/CACNB1/AP2S1/RAB3A/TUBB2B/GLRA1/SLC1A2/GABRA5/GAD2/GABRA1/PRKAA2/GABRG3/GNB5/HTR3B/GRIK5/SLC6A1/STXBP1/DLG4/LIN7B/PRKCB/KRAS/NRG1/CAMK2D/TUBB2A/CACNG3/SNAP25/SRC/GRIP2/NPTN/PRKACB/NRGN/MAPK3/PRKCG/CACNG8/SLC17A7/GLS/GNB1/GABBR2/VAMP2/GIT1/APBA1/AP2A2/CHRNA2/GLS2/KCNJ12/CAMK2A/LIN7A/PRKACA/GRIN2B/PPFIA3/NSF/CPLX1/CAMK1/ADCY1/SYN2/TUBA4A/CALM1/CAMKK2/GAD1/PPFIA2/AP2B1/GLUL/MAPT/SYT1/CAMKK1/GNAL/CAMK2B/GABRG2/GABRA4/PRKAR1A/STX1A/PRKAR1B/GABRB2/CACNB3/KCNJ4/RIMS1/LIN7C/GABRA2/NAAA/KIF17/GRIN2A/KCNJ3/PPFIA4/LRRC7/GLRB/GRIN1/MAPK1	19	7	cluster2	0.355665	0.303	Neuronal System	FALSE	FALSE	FALSE	FALSE	FALSE	FALSE	FALSE	FALSE	FALSE
REACTOME_NEURONAL_SYSTEM	REACTOME_NEURONAL_SYSTEM	334	0.497323	2.34955	1e-10	5.782e-07	4.21667e-08	2631	tags=44%, list=19%, signal=36%	ENSG00000133318/ENSG00000196961/ENSG00000182621/ENSG00000171385/ENSG00000131409/ENSG00000101438/ENSG00000034053/ENSG00000104490/ENSG00000148408/ENSG00000155511/ENSG00000161203/ENSG00000010379/ENSG00000179841/ENSG00000156486/ENSG00000067191/ENSG00000185760/ENSG00000042753/ENSG00000105649/ENSG00000137285/ENSG00000126243/ENSG00000145888/ENSG00000110436/ENSG00000135519/ENSG00000128011/ENSG00000186297/ENSG00000156564/ENSG00000136750/ENSG00000131398/ENSG00000178235/ENSG00000105642/ENSG00000022355/ENSG00000162409/ENSG00000198739/ENSG00000182256/ENSG00000069966/ENSG00000069424/ENSG00000149305/ENSG00000116544/ENSG00000169427/ENSG00000105737/ENSG00000157103/ENSG00000136854/ENSG00000156113/ENSG00000132535/ENSG00000104863/ENSG00000166501/ENSG00000133703/ENSG00000184611/ENSG00000157168/ENSG00000089558/ENSG00000177301/ENSG00000116396/ENSG00000145349/ENSG00000137267/ENSG00000006116/ENSG00000162975/ENSG00000132639/ENSG00000152822/ENSG00000169282/ENSG00000140015/ENSG00000197122/ENSG00000144596/ENSG00000156642/ENSG00000142875/ENSG00000124134/ENSG00000021645/ENSG00000154146/ENSG00000102882/ENSG00000126583/ENSG00000142408/ENSG00000104888/ENSG00000115419/ENSG00000168959/ENSG00000078369/ENSG00000136928/ENSG00000220205/ENSG00000108262/ENSG00000107282/ENSG00000183020/ENSG00000110076/ENSG00000111262/ENSG00000161681/ENSG00000120903/ENSG00000135423/ENSG00000184185/ENSG00000070808/ENSG00000111052/ENSG00000179915/ENSG00000072062/ENSG00000011347/ENSG00000273079/ENSG00000177380/ENSG00000073969/ENSG00000170579/ENSG00000168993/ENSG00000197555/ENSG00000134072/ENSG00000164742/ENSG00000165300/ENSG00000164588/ENSG00000157152/ENSG00000127824/ENSG00000075043/ENSG00000198668/ENSG00000110931/ENSG00000128683/ENSG00000139220/ENSG00000006125/ENSG00000135821/ENSG00000171303/ENSG00000186868/ENSG00000067715/ENSG00000004660/ENSG00000141404/ENSG00000058404/ENSG00000113327/ENSG00000132589/ENSG00000109158/ENSG00000158445/ENSG00000108946/ENSG00000143858/ENSG00000169992/ENSG00000170745/ENSG00000106089/ENSG00000188191/ENSG00000145864/ENSG00000073150/ENSG00000167535/ENSG00000164794/ENSG00000168135/ENSG00000140538/ENSG00000079841/ENSG00000148943/ENSG00000151834/ENSG00000138744/ENSG00000117013/ENSG00000184156/ENSG00000166006/ENSG00000117245/ENSG00000183454/ENSG00000162989/ENSG00000143847/ENSG00000033122/ENSG00000109738/ENSG00000176884/ENSG00000100030	ENSG00000133318/ENSG00000196961/ENSG00000182621/ENSG00000171385/ENSG00000131409/ENSG00000101438/ENSG00000034053/ENSG00000104490/ENSG00000148408/ENSG00000155511/ENSG00000161203/ENSG00000010379/ENSG00000179841/ENSG00000156486/ENSG00000067191/ENSG00000185760/ENSG00000042753/ENSG00000105649/ENSG00000137285/ENSG00000126243/ENSG00000145888/ENSG00000110436/ENSG00000135519/ENSG00000128011/ENSG00000186297/ENSG00000156564/ENSG00000136750/ENSG00000131398/ENSG00000178235/ENSG00000105642/ENSG00000022355/ENSG00000162409/ENSG00000198739/ENSG00000182256/ENSG00000069966/ENSG00000069424/ENSG00000149305/ENSG00000116544/ENSG00000169427/ENSG00000105737/ENSG00000157103/ENSG00000136854/ENSG00000156113/ENSG00000132535/ENSG00000104863/ENSG00000166501/ENSG00000133703/ENSG00000184611/ENSG00000157168/ENSG00000089558/ENSG00000177301/ENSG00000116396/ENSG00000145349/ENSG00000137267/ENSG00000006116/ENSG00000162975/ENSG00000132639/ENSG00000152822/ENSG00000169282/ENSG00000140015/ENSG00000197122/ENSG00000144596/ENSG00000156642/ENSG00000142875/ENSG00000124134/ENSG00000021645/ENSG00000154146/ENSG00000102882/ENSG00000126583/ENSG00000142408/ENSG00000104888/ENSG00000115419/ENSG00000168959/ENSG00000078369/ENSG00000136928/ENSG00000220205/ENSG00000108262/ENSG00000107282/ENSG00000183020/ENSG00000110076/ENSG00000111262/ENSG00000161681/ENSG00000120903/ENSG00000135423/ENSG00000184185/ENSG00000070808/ENSG00000111052/ENSG00000179915/ENSG00000072062/ENSG00000011347/ENSG00000273079/ENSG00000177380/ENSG00000073969/ENSG00000170579/ENSG00000168993/ENSG00000197555/ENSG00000134072/ENSG00000164742/ENSG00000165300/ENSG00000164588/ENSG00000157152/ENSG00000127824/ENSG00000075043/ENSG00000198668/ENSG00000110931/ENSG00000128683/ENSG00000139220/ENSG00000006125/ENSG00000135821/ENSG00000171303/ENSG00000186868/ENSG00000067715/ENSG00000004660/ENSG00000141404/ENSG00000058404/ENSG00000113327/ENSG00000132589/ENSG00000109158/ENSG00000158445/ENSG00000108946/ENSG00000143858/ENSG00000169992/ENSG00000170745/ENSG00000106089/ENSG00000188191/ENSG00000145864/ENSG00000073150/ENSG00000167535/ENSG00000164794/ENSG00000168135/ENSG00000140538/ENSG00000079841/ENSG00000148943/ENSG00000151834/ENSG00000138744/ENSG00000117013/ENSG00000184156/ENSG00000166006/ENSG00000117245/ENSG00000183454/ENSG00000162989/ENSG00000143847/ENSG00000033122/ENSG00000109738/ENSG00000176884/ENSG00000100030	RTN3/AP2A1/PLCB1/KCND3/LRRC4B/SLC32A1/APBA2/NCALD/CACNA1B/GRIA1/AP2M1/SLC6A13/AKAP5/KCNS2/CACNB1/KCNQ5/AP2S1/RAB3A/TUBB2B/LRFN3/GLRA1/SLC1A2/KCNH3/LRFN1/GABRA5/LRFN2/GAD2/KCNC3/SLITRK1/KCNN1/GABRA1/PRKAA2/LRRTM3/GABRG3/GNB5/KCNAB2/HTR3B/DLGAP3/KCNK9/GRIK5/SLC6A1/STXBP1/KCNMA1/DLG4/LIN7B/PRKCB/KRAS/KCNH7/NRG1/KCNH4/KCNA2/KCNC4/CAMK2D/TUBB2A/CACNG3/KCNF1/SNAP25/GRM1/KCNAB1/KCNH5/SRC/GRIP2/NPTN/PRKACB/KCNS1/NRXN3/NRGN/MAPK3/PRKCG/CACNG8/SLC17A7/GLS/GRM5/GNB1/GABBR2/VAMP2/GIT1/APBA1/AP2A2/NRXN2/KCNA1/SHANK1/CHRNA2/GLS2/KCNJ12/CAMK2A/LIN7A/NRXN1/PRKACA/SYT7/GRIN2B/PPFIA3/NSF/DLGAP1/CPLX1/SIPA1L1/CAMK1/ADCY1/SLITRK5/HCN1/SYN2/TUBA4A/KCNQ2/CALM1/CAMKK2/GAD1/PPFIA2/AP2B1/GLUL/KCNK3/MAPT/SYT1/CAMKK1/GNAL/CAMK2B/GABRG2/FLOT2/GABRA4/KCNB1/PRKAR1A/SYT2/NLGN2/KCNS3/STX1A/PRKAR1B/GABRB2/PANX2/CACNB3/KCNV1/KCNJ4/NTRK3/RIMS1/LIN7C/GABRA2/NAAA/KCNQ4/KCNQ3/KCNC2/KIF17/GRIN2A/KCNJ3/PPFIA4/LRRC7/GLRB/GRIN1/MAPK1	20	6	cluster2	0.360591	0.299909	#N/A	FALSE	FALSE	FALSE	FALSE	FALSE	FALSE	TRUE	FALSE	TRUE
REACTOME_NEUROTRANSMITTER_RECEPTORS_AND_POSTSYNAPTIC_SIGNAL_TRANSMISSION	REACTOME_NEUROTRANSMITTER_RECEPTORS_AND_POSTSYNAPTIC_SIGNAL_TRANSMISSION	160	0.494279	2.15038	1.45068e-09	8.38785e-06	4.58778e-07	2899	tags=46%, list=21%, signal=36%	ENSG00000196961/ENSG00000182621/ENSG00000104490/ENSG00000155511/ENSG00000161203/ENSG00000179841/ENSG00000042753/ENSG00000137285/ENSG00000145888/ENSG00000186297/ENSG00000022355/ENSG00000162409/ENSG00000182256/ENSG00000069966/ENSG00000149305/ENSG00000105737/ENSG00000132535/ENSG00000104863/ENSG00000166501/ENSG00000133703/ENSG00000157168/ENSG00000145349/ENSG00000137267/ENSG00000006116/ENSG00000197122/ENSG00000144596/ENSG00000156642/ENSG00000142875/ENSG00000154146/ENSG00000102882/ENSG00000126583/ENSG00000142408/ENSG00000078369/ENSG00000136928/ENSG00000108262/ENSG00000107282/ENSG00000183020/ENSG00000120903/ENSG00000184185/ENSG00000070808/ENSG00000111052/ENSG00000072062/ENSG00000273079/ENSG00000073969/ENSG00000134072/ENSG00000164742/ENSG00000127824/ENSG00000198668/ENSG00000110931/ENSG00000006125/ENSG00000186868/ENSG00000004660/ENSG00000141404/ENSG00000058404/ENSG00000113327/ENSG00000109158/ENSG00000108946/ENSG00000188191/ENSG00000145864/ENSG00000168135/ENSG00000148943/ENSG00000151834/ENSG00000117245/ENSG00000183454/ENSG00000162989/ENSG00000033122/ENSG00000109738/ENSG00000176884/ENSG00000100030/ENSG00000154229/ENSG00000088367/ENSG00000157542/ENSG00000172915	ENSG00000196961/ENSG00000182621/ENSG00000104490/ENSG00000155511/ENSG00000161203/ENSG00000179841/ENSG00000042753/ENSG00000137285/ENSG00000145888/ENSG00000186297/ENSG00000022355/ENSG00000162409/ENSG00000182256/ENSG00000069966/ENSG00000149305/ENSG00000105737/ENSG00000132535/ENSG00000104863/ENSG00000166501/ENSG00000133703/ENSG00000157168/ENSG00000145349/ENSG00000137267/ENSG00000006116/ENSG00000197122/ENSG00000144596/ENSG00000156642/ENSG00000142875/ENSG00000154146/ENSG00000102882/ENSG00000126583/ENSG00000142408/ENSG00000078369/ENSG00000136928/ENSG00000108262/ENSG00000107282/ENSG00000183020/ENSG00000120903/ENSG00000184185/ENSG00000070808/ENSG00000111052/ENSG00000072062/ENSG00000273079/ENSG00000073969/ENSG00000134072/ENSG00000164742/ENSG00000127824/ENSG00000198668/ENSG00000110931/ENSG00000006125/ENSG00000186868/ENSG00000004660/ENSG00000141404/ENSG00000058404/ENSG00000113327/ENSG00000109158/ENSG00000108946/ENSG00000188191/ENSG00000145864/ENSG00000168135/ENSG00000148943/ENSG00000151834/ENSG00000117245/ENSG00000183454/ENSG00000162989/ENSG00000033122/ENSG00000109738/ENSG00000176884/ENSG00000100030/ENSG00000154229/ENSG00000088367/ENSG00000157542/ENSG00000172915	AP2A1/PLCB1/NCALD/GRIA1/AP2M1/AKAP5/AP2S1/TUBB2B/GLRA1/GABRA5/GABRA1/PRKAA2/GABRG3/GNB5/HTR3B/GRIK5/DLG4/LIN7B/PRKCB/KRAS/NRG1/CAMK2D/TUBB2A/CACNG3/SRC/GRIP2/NPTN/PRKACB/NRGN/MAPK3/PRKCG/CACNG8/GNB1/GABBR2/GIT1/APBA1/AP2A2/CHRNA2/KCNJ12/CAMK2A/LIN7A/PRKACA/GRIN2B/NSF/CAMK1/ADCY1/TUBA4A/CALM1/CAMKK2/AP2B1/MAPT/CAMKK1/GNAL/CAMK2B/GABRG2/GABRA4/PRKAR1A/PRKAR1B/GABRB2/KCNJ4/LIN7C/GABRA2/KIF17/GRIN2A/KCNJ3/LRRC7/GLRB/GRIN1/MAPK1/PRKCA/EPB41L1/KCNJ6/NBEA	21	16	cluster2	0.397044	0.299317	Neuronal System	FALSE	FALSE	FALSE	FALSE	FALSE	FALSE	TRUE	TRUE	FALSE
REACTOME_SIGNALING_BY_NTRKS	REACTOME_SIGNALING_BY_NTRKS	127	0.52864	2.2368	5.15753e-10	2.98208e-06	1.86408e-07	2445	tags=40%, list=18%, signal=33%	ENSG00000130522/ENSG00000156711/ENSG00000196961/ENSG00000126934/ENSG00000198576/ENSG00000179388/ENSG00000135625/ENSG00000105568/ENSG00000120738/ENSG00000161203/ENSG00000125740/ENSG00000107295/ENSG00000120875/ENSG00000112658/ENSG00000116604/ENSG00000173334/ENSG00000042753/ENSG00000188986/ENSG00000051382/ENSG00000140564/ENSG00000171223/ENSG00000128564/ENSG00000133703/ENSG00000112640/ENSG00000171450/ENSG00000122877/ENSG00000010810/ENSG00000169032/ENSG00000197122/ENSG00000141433/ENSG00000170345/ENSG00000102882/ENSG00000198400/ENSG00000183020/ENSG00000137764/ENSG00000273079/ENSG00000100246/ENSG00000122705/ENSG00000113575/ENSG00000006125/ENSG00000152214/ENSG00000125968/ENSG00000106976/ENSG00000166886/ENSG00000148082/ENSG00000185386/ENSG00000099139/ENSG00000139318/ENSG00000144118/ENSG00000140538/ENSG00000160691	ENSG00000130522/ENSG00000156711/ENSG00000196961/ENSG00000126934/ENSG00000198576/ENSG00000179388/ENSG00000135625/ENSG00000105568/ENSG00000120738/ENSG00000161203/ENSG00000125740/ENSG00000107295/ENSG00000120875/ENSG00000112658/ENSG00000116604/ENSG00000173334/ENSG00000042753/ENSG00000188986/ENSG00000051382/ENSG00000140564/ENSG00000171223/ENSG00000128564/ENSG00000133703/ENSG00000112640/ENSG00000171450/ENSG00000122877/ENSG00000010810/ENSG00000169032/ENSG00000197122/ENSG00000141433/ENSG00000170345/ENSG00000102882/ENSG00000198400/ENSG00000183020/ENSG00000137764/ENSG00000273079/ENSG00000100246/ENSG00000122705/ENSG00000113575/ENSG00000006125/ENSG00000152214/ENSG00000125968/ENSG00000106976/ENSG00000166886/ENSG00000148082/ENSG00000185386/ENSG00000099139/ENSG00000139318/ENSG00000144118/ENSG00000140538/ENSG00000160691	JUND/MAPK13/AP2A1/MAP2K2/ARC/EGR3/EGR4/PPP2R1A/EGR1/AP2M1/FOSB/SH3GL2/DUSP4/SRF/MEF2D/TRIB1/AP2S1/NELFB/PIK3CB/FURIN/JUNB/VGF/KRAS/PPP2R5D/CDK5R2/EGR2/FYN/MAP2K1/SRC/ADCYAP1/FOS/MAPK3/NTRK1/AP2A2/MAP2K5/GRIN2B/DNAL4/CLTA/PPP2CA/AP2B1/RIT2/ID1/DNM1/NAB2/SHC3/MAPK11/PCSK5/DUSP6/RALB/NTRK3/SHC1	22	14	cluster3	0.56601	0.458294	Signal Transduction	FALSE	FALSE	FALSE	FALSE	FALSE	FALSE	FALSE	TRUE	FALSE
KEGG_CARDIAC_MUSCLE_CONTRACTION	KEGG_CARDIAC_MUSCLE_CONTRACTION	56	0.594383	2.19359	9.22642e-07	0.00533472	0.000137311	3231	tags=50%, list=24%, signal=38%	ENSG00000140416/ENSG00000163399/ENSG00000153956/ENSG00000105409/ENSG00000173660/ENSG00000105605/ENSG00000115944/ENSG00000067191/ENSG00000069849/ENSG00000169021/ENSG00000118194/ENSG00000151067/ENSG00000164919/ENSG00000006116/ENSG00000142408/ENSG00000161281/ENSG00000143549/ENSG00000183023/ENSG00000198467/ENSG00000129244/ENSG00000167535/ENSG00000010256/ENSG00000126267/ENSG00000179091/ENSG00000198626/ENSG00000157445/ENSG00000165995/ENSG00000112695	ENSG00000140416/ENSG00000163399/ENSG00000153956/ENSG00000105409/ENSG00000173660/ENSG00000105605/ENSG00000115944/ENSG00000067191/ENSG00000069849/ENSG00000169021/ENSG00000118194/ENSG00000151067/ENSG00000164919/ENSG00000006116/ENSG00000142408/ENSG00000161281/ENSG00000143549/ENSG00000183023/ENSG00000198467/ENSG00000129244/ENSG00000167535/ENSG00000010256/ENSG00000126267/ENSG00000179091/ENSG00000198626/ENSG00000157445/ENSG00000165995/ENSG00000112695	TPM1/ATP1A1/CACNA2D1/ATP1A3/UQCRH/CACNG7/COX7A2L/CACNB1/ATP1B3/UQCRFS1/TNNT2/CACNA1C/COX6C/CACNG3/CACNG8/COX7A1/TPM3/SLC8A1/TPM2/ATP1B2/CACNB3/UQCRC1/COX6B1/CYC1/RYR2/CACNA2D3/CACNB2/COX7A2	23	34	cluster3	0.548768	0.436161	#N/A	FALSE	FALSE	FALSE	FALSE	FALSE	FALSE	FALSE	FALSE	FALSE
REACTOME_CARDIAC_CONDUCTION	REACTOME_CARDIAC_CONDUCTION	108	0.479425	1.98477	2.94889e-06	0.0170505	0.000339123	2116	tags=37%, list=16%, signal=32%	ENSG00000163399/ENSG00000171385/ENSG00000198363/ENSG00000105409/ENSG00000136546/ENSG00000105605/ENSG00000067191/ENSG00000167323/ENSG00000069849/ENSG00000170290/ENSG00000175206/ENSG00000185774/ENSG00000119782/ENSG00000169427/ENSG00000070961/ENSG00000151067/ENSG00000145349/ENSG00000184261/ENSG00000183873/ENSG00000115041/ENSG00000142408/ENSG00000196549/ENSG00000118160/ENSG00000184185/ENSG00000070808/ENSG00000072062/ENSG00000105711/ENSG00000144285/ENSG00000183023/ENSG00000149575/ENSG00000198668/ENSG00000163273/ENSG00000196876/ENSG00000182132/ENSG00000104936/ENSG00000120049/ENSG00000171303/ENSG00000058404/ENSG00000129244/ENSG00000136531	ENSG00000163399/ENSG00000171385/ENSG00000198363/ENSG00000105409/ENSG00000136546/ENSG00000105605/ENSG00000067191/ENSG00000167323/ENSG00000069849/ENSG00000170290/ENSG00000175206/ENSG00000185774/ENSG00000119782/ENSG00000169427/ENSG00000070961/ENSG00000151067/ENSG00000145349/ENSG00000184261/ENSG00000183873/ENSG00000115041/ENSG00000142408/ENSG00000196549/ENSG00000118160/ENSG00000184185/ENSG00000070808/ENSG00000072062/ENSG00000105711/ENSG00000144285/ENSG00000183023/ENSG00000149575/ENSG00000198668/ENSG00000163273/ENSG00000196876/ENSG00000182132/ENSG00000104936/ENSG00000120049/ENSG00000171303/ENSG00000058404/ENSG00000129244/ENSG00000136531	ATP1A1/KCND3/ASPH/ATP1A3/SCN7A/CACNG7/CACNB1/STIM1/ATP1B3/SLN/NPPA/KCNIP4/FKBP1B/KCNK9/ATP2B1/CACNA1C/CAMK2D/KCNK12/SCN5A/KCNIP3/CACNG8/MME/SLC8A2/KCNJ12/CAMK2A/PRKACA/SCN1B/SCN1A/SLC8A1/SCN2B/CALM1/NPPC/SCN8A/KCNIP1/DMPK/KCNIP2/KCNK3/CAMK2B/ATP1B2/SCN2A	24	44	cluster3	0.493103	0.405837	Muscle contraction	FALSE	FALSE	FALSE	FALSE	FALSE	FALSE	FALSE	FALSE	FALSE
REACTOME_MUSCLE_CONTRACTION	REACTOME_MUSCLE_CONTRACTION	157	0.452709	1.9657	1.84791e-07	0.00106846	3.33944e-05	2010	tags=33%, list=15%, signal=29%	ENSG00000140416/ENSG00000163399/ENSG00000197043/ENSG00000171385/ENSG00000198363/ENSG00000105409/ENSG00000136546/ENSG00000105605/ENSG00000067191/ENSG00000167323/ENSG00000196465/ENSG00000069849/ENSG00000128872/ENSG00000215375/ENSG00000170290/ENSG00000175206/ENSG00000185774/ENSG00000119782/ENSG00000169427/ENSG00000118194/ENSG00000070961/ENSG00000151067/ENSG00000145349/ENSG00000184261/ENSG00000196557/ENSG00000183873/ENSG00000115041/ENSG00000142408/ENSG00000196549/ENSG00000118160/ENSG00000143549/ENSG00000184185/ENSG00000070808/ENSG00000072062/ENSG00000105711/ENSG00000144285/ENSG00000183023/ENSG00000149575/ENSG00000133392/ENSG00000198668/ENSG00000163273/ENSG00000196876/ENSG00000182132/ENSG00000163431/ENSG00000104936/ENSG00000120049/ENSG00000198467/ENSG00000171303/ENSG00000149269/ENSG00000058404/ENSG00000136842/ENSG00000129244	ENSG00000140416/ENSG00000163399/ENSG00000197043/ENSG00000171385/ENSG00000198363/ENSG00000105409/ENSG00000136546/ENSG00000105605/ENSG00000067191/ENSG00000167323/ENSG00000196465/ENSG00000069849/ENSG00000128872/ENSG00000215375/ENSG00000170290/ENSG00000175206/ENSG00000185774/ENSG00000119782/ENSG00000169427/ENSG00000118194/ENSG00000070961/ENSG00000151067/ENSG00000145349/ENSG00000184261/ENSG00000196557/ENSG00000183873/ENSG00000115041/ENSG00000142408/ENSG00000196549/ENSG00000118160/ENSG00000143549/ENSG00000184185/ENSG00000070808/ENSG00000072062/ENSG00000105711/ENSG00000144285/ENSG00000183023/ENSG00000149575/ENSG00000133392/ENSG00000198668/ENSG00000163273/ENSG00000196876/ENSG00000182132/ENSG00000163431/ENSG00000104936/ENSG00000120049/ENSG00000198467/ENSG00000171303/ENSG00000149269/ENSG00000058404/ENSG00000136842/ENSG00000129244	TPM1/ATP1A1/ANXA6/KCND3/ASPH/ATP1A3/SCN7A/CACNG7/CACNB1/STIM1/MYL6B/ATP1B3/TMOD2/MYL5/SLN/NPPA/KCNIP4/FKBP1B/KCNK9/TNNT2/ATP2B1/CACNA1C/CAMK2D/KCNK12/CACNA1H/SCN5A/KCNIP3/CACNG8/MME/SLC8A2/TPM3/KCNJ12/CAMK2A/PRKACA/SCN1B/SCN1A/SLC8A1/SCN2B/MYH11/CALM1/NPPC/SCN8A/KCNIP1/LMOD1/DMPK/KCNIP2/TPM2/KCNK3/PAK1/CAMK2B/TMOD1/ATP1B2	25	28	cluster3	0.644335	0.477122	#N/A	FALSE	FALSE	FALSE	FALSE	FALSE	FALSE	FALSE	FALSE	FALSE
MEISSNER_NPC_HCP_WITH_H3K4ME2	MEISSNER_NPC_HCP_WITH_H3K4ME2	402	0.343109	1.63745	4.84049e-06	0.0279877	0.000510268	2633	tags=30%, list=19%, signal=25%	ENSG00000140416/ENSG00000171873/ENSG00000172794/ENSG00000131943/ENSG00000105989/ENSG00000198576/ENSG00000105409/ENSG00000101438/ENSG00000152377/ENSG00000148408/ENSG00000139970/ENSG00000166159/ENSG00000153976/ENSG00000140043/ENSG00000074317/ENSG00000119866/ENSG00000114948/ENSG00000179796/ENSG00000137309/ENSG00000073670/ENSG00000167642/ENSG00000178233/ENSG00000108352/ENSG00000188517/ENSG00000053438/ENSG00000050767/ENSG00000136750/ENSG00000167889/ENSG00000036530/ENSG00000160932/ENSG00000186094/ENSG00000124507/ENSG00000163637/ENSG00000165023/ENSG00000205795/ENSG00000214530/ENSG00000184347/ENSG00000137968/ENSG00000089558/ENSG00000157613/ENSG00000161179/ENSG00000162975/ENSG00000215912/ENSG00000158292/ENSG00000119125/ENSG00000087494/ENSG00000111344/ENSG00000151468/ENSG00000132938/ENSG00000136425/ENSG00000090006/ENSG00000140284/ENSG00000107742/ENSG00000138207/ENSG00000242173/ENSG00000175352/ENSG00000105711/ENSG00000090932/ENSG00000165061/ENSG00000133101/ENSG00000127561/ENSG00000171703/ENSG00000167034/ENSG00000184887/ENSG00000131378/ENSG00000175874/ENSG00000130558/ENSG00000165084/ENSG00000174672/ENSG00000183186/ENSG00000130226/ENSG00000145506/ENSG00000091622/ENSG00000007264/ENSG00000171517/ENSG00000036672/ENSG00000170214/ENSG00000076864/ENSG00000174521/ENSG00000177181/ENSG00000165929/ENSG00000140873/ENSG00000187902/ENSG00000106976/ENSG00000141404/ENSG00000240771/ENSG00000116254/ENSG00000122585/ENSG00000133067/ENSG00000143869/ENSG00000204219/ENSG00000101489/ENSG00000109103/ENSG00000137825/ENSG00000158445/ENSG00000019505/ENSG00000166111/ENSG00000108950/ENSG00000184922/ENSG00000100065/ENSG00000149927/ENSG00000153012/ENSG00000140403/ENSG00000187017/ENSG00000107954/ENSG00000003987/ENSG00000079841/ENSG00000172216/ENSG00000151952/ENSG00000078725/ENSG00000149633/ENSG00000117013/ENSG00000145920/ENSG00000169750/ENSG00000158560/ENSG00000078328/ENSG00000166250/ENSG00000198483/ENSG00000186654/ENSG00000107105	ENSG00000140416/ENSG00000171873/ENSG00000172794/ENSG00000131943/ENSG00000105989/ENSG00000198576/ENSG00000105409/ENSG00000101438/ENSG00000152377/ENSG00000148408/ENSG00000139970/ENSG00000166159/ENSG00000153976/ENSG00000140043/ENSG00000074317/ENSG00000119866/ENSG00000114948/ENSG00000179796/ENSG00000137309/ENSG00000073670/ENSG00000167642/ENSG00000178233/ENSG00000108352/ENSG00000188517/ENSG00000053438/ENSG00000050767/ENSG00000136750/ENSG00000167889/ENSG00000036530/ENSG00000160932/ENSG00000186094/ENSG00000124507/ENSG00000163637/ENSG00000165023/ENSG00000205795/ENSG00000214530/ENSG00000184347/ENSG00000137968/ENSG00000089558/ENSG00000157613/ENSG00000161179/ENSG00000162975/ENSG00000215912/ENSG00000158292/ENSG00000119125/ENSG00000087494/ENSG00000111344/ENSG00000151468/ENSG00000132938/ENSG00000136425/ENSG00000090006/ENSG00000140284/ENSG00000107742/ENSG00000138207/ENSG00000242173/ENSG00000175352/ENSG00000105711/ENSG00000090932/ENSG00000165061/ENSG00000133101/ENSG00000127561/ENSG00000171703/ENSG00000167034/ENSG00000184887/ENSG00000131378/ENSG00000175874/ENSG00000130558/ENSG00000165084/ENSG00000174672/ENSG00000183186/ENSG00000130226/ENSG00000145506/ENSG00000091622/ENSG00000007264/ENSG00000171517/ENSG00000036672/ENSG00000170214/ENSG00000076864/ENSG00000174521/ENSG00000177181/ENSG00000165929/ENSG00000140873/ENSG00000187902/ENSG00000106976/ENSG00000141404/ENSG00000240771/ENSG00000116254/ENSG00000122585/ENSG00000133067/ENSG00000143869/ENSG00000204219/ENSG00000101489/ENSG00000109103/ENSG00000137825/ENSG00000158445/ENSG00000019505/ENSG00000166111/ENSG00000108950/ENSG00000184922/ENSG00000100065/ENSG00000149927/ENSG00000153012/ENSG00000140403/ENSG00000187017/ENSG00000107954/ENSG00000003987/ENSG00000079841/ENSG00000172216/ENSG00000151952/ENSG00000078725/ENSG00000149633/ENSG00000117013/ENSG00000145920/ENSG00000169750/ENSG00000158560/ENSG00000078328/ENSG00000166250/ENSG00000198483/ENSG00000186654/ENSG00000107105	TPM1/ADRA1D/RAB37/C19orf12/WNT2/ARC/ATP1A3/SLC32A1/SPOCK1/CACNA1B/RTN1/LRTM2/HS3ST3A1/PTGR2/SNCB/BCL11A/ADAM23/LRRC3B/HMGA1/ADAM11/SPINT2/TMEM151B/RAPGEFL1/COL25A1/NNAT/COL23A1/GAD2/MGAT5B/CYP46A1/LY6E/AGBL4/PACSIN1/PRICKLE2/DIRAS2/CYS1/STARD10/SLIT3/SLC44A5/KCNH4/CREB3L1/YDJC/KCNF1/TTC34/GPR153/GDA/PTHLH/RASAL1/CCDC3/MTUS2/CIB2/LTBP4/SLC27A2/SPOCK2/RBP4/ARHGDIG/NRIP3/SCN1B/DLL3/ZMAT4/CCNA1/SYNGR3/TCEA2/NKX3-1/BTBD6/RFTN1/CREG2/OLFM1/C8orf34/BRSK2/C2CD4C/DPP6/NKD2/PITPNM3/MATK/LPAR3/USP2/ADRA1B/RAP1GAP/TTC9B/RIMKLA/TC2N/ADAMTS18/SHISA7/DNM1/GNAL/ARHGEF25/CHD5/NPY/LGR6/GDF7/TCEA3/CELF4/UNC119/ITPKA/KCNB1/SYT13/SVOP/FAM20A/FMNL1/CARD10/DOC2A/LGI2/DNAJA4/ESPN/NEURL1/MTMR7/RIMS1/CEBPB/TMEM132D/BRINP1/KIAA1755/KCNQ4/CPLX2/RAC3/DYNC1I1/RBFOX1/CLMP/ANKRD35/PRR5/ELAVL2	26	48	cluster3	0.445813	0.396817	#N/A	FALSE	FALSE	FALSE	FALSE	FALSE	FALSE	FALSE	FALSE	FALSE
REACTOME_SIGNALING_BY_GPCR	REACTOME_SIGNALING_BY_GPCR	441	0.339137	1.62877	2.43292e-06	0.0140672	0.000293109	2796	tags=33%, list=21%, signal=27%	ENSG00000171873/ENSG00000163739/ENSG00000118432/ENSG00000182621/ENSG00000043591/ENSG00000146426/ENSG00000105989/ENSG00000069018/ENSG00000221823/ENSG00000050628/ENSG00000166863/ENSG00000151882/ENSG00000105568/ENSG00000107758/ENSG00000122420/ENSG00000180616/ENSG00000134318/ENSG00000186642/ENSG00000125510/ENSG00000117152/ENSG00000058866/ENSG00000124493/ENSG00000156052/ENSG00000120910/ENSG00000069966/ENSG00000169676/ENSG00000078401/ENSG00000168539/ENSG00000168081/ENSG00000101180/ENSG00000181072/ENSG00000198873/ENSG00000109255/ENSG00000136267/ENSG00000166501/ENSG00000168398/ENSG00000133703/ENSG00000164128/ENSG00000113231/ENSG00000114812/ENSG00000171680/ENSG00000154764/ENSG00000112640/ENSG00000149091/ENSG00000145349/ENSG00000180720/ENSG00000152822/ENSG00000197122/ENSG00000141433/ENSG00000160145/ENSG00000157005/ENSG00000177283/ENSG00000074416/ENSG00000142875/ENSG00000142208/ENSG00000102882/ENSG00000087494/ENSG00000126583/ENSG00000139874/ENSG00000150594/ENSG00000146469/ENSG00000168959/ENSG00000078369/ENSG00000136928/ENSG00000174600/ENSG00000070808/ENSG00000157219/ENSG00000110148/ENSG00000072062/ENSG00000152034/ENSG00000065325/ENSG00000169884/ENSG00000164270/ENSG00000182901/ENSG00000164742/ENSG00000117020/ENSG00000171132/ENSG00000054277/ENSG00000120088/ENSG00000198668/ENSG00000134215/ENSG00000113575/ENSG00000075073/ENSG00000115252/ENSG00000110931/ENSG00000108691/ENSG00000198829/ENSG00000132911/ENSG00000171517/ENSG00000184160/ENSG00000184588/ENSG00000147571/ENSG00000170214/ENSG00000068831/ENSG00000117425/ENSG00000196277/ENSG00000171509/ENSG00000116741/ENSG00000205726/ENSG00000004660/ENSG00000087460/ENSG00000162552/ENSG00000168830/ENSG00000115353/ENSG00000187094/ENSG00000141404/ENSG00000149269/ENSG00000123901/ENSG00000240771/ENSG00000169220/ENSG00000122585/ENSG00000058404/ENSG00000111432/ENSG00000101327/ENSG00000108946/ENSG00000179603/ENSG00000153933/ENSG00000163947/ENSG00000133019/ENSG00000006128/ENSG00000181104/ENSG00000188191/ENSG00000164129/ENSG00000082556/ENSG00000144407/ENSG00000138755/ENSG00000091844/ENSG00000133636/ENSG00000115138/ENSG00000138814/ENSG00000160691/ENSG00000170893/ENSG00000156049/ENSG00000114790/ENSG00000148680/ENSG00000113070/ENSG00000100030/ENSG00000165801/ENSG00000179546/ENSG00000119714/ENSG00000123360/ENSG00000121879/ENSG00000101188/ENSG00000154229	ENSG00000171873/ENSG00000163739/ENSG00000118432/ENSG00000182621/ENSG00000043591/ENSG00000146426/ENSG00000105989/ENSG00000069018/ENSG00000221823/ENSG00000050628/ENSG00000166863/ENSG00000151882/ENSG00000105568/ENSG00000107758/ENSG00000122420/ENSG00000180616/ENSG00000134318/ENSG00000186642/ENSG00000125510/ENSG00000117152/ENSG00000058866/ENSG00000124493/ENSG00000156052/ENSG00000120910/ENSG00000069966/ENSG00000169676/ENSG00000078401/ENSG00000168539/ENSG00000168081/ENSG00000101180/ENSG00000181072/ENSG00000198873/ENSG00000109255/ENSG00000136267/ENSG00000166501/ENSG00000168398/ENSG00000133703/ENSG00000164128/ENSG00000113231/ENSG00000114812/ENSG00000171680/ENSG00000154764/ENSG00000112640/ENSG00000149091/ENSG00000145349/ENSG00000180720/ENSG00000152822/ENSG00000197122/ENSG00000141433/ENSG00000160145/ENSG00000157005/ENSG00000177283/ENSG00000074416/ENSG00000142875/ENSG00000142208/ENSG00000102882/ENSG00000087494/ENSG00000126583/ENSG00000139874/ENSG00000150594/ENSG00000146469/ENSG00000168959/ENSG00000078369/ENSG00000136928/ENSG00000174600/ENSG00000070808/ENSG00000157219/ENSG00000110148/ENSG00000072062/ENSG00000152034/ENSG00000065325/ENSG00000169884/ENSG00000164270/ENSG00000182901/ENSG00000164742/ENSG00000117020/ENSG00000171132/ENSG00000054277/ENSG00000120088/ENSG00000198668/ENSG00000134215/ENSG00000113575/ENSG00000075073/ENSG00000115252/ENSG00000110931/ENSG00000108691/ENSG00000198829/ENSG00000132911/ENSG00000171517/ENSG00000184160/ENSG00000184588/ENSG00000147571/ENSG00000170214/ENSG00000068831/ENSG00000117425/ENSG00000196277/ENSG00000171509/ENSG00000116741/ENSG00000205726/ENSG00000004660/ENSG00000087460/ENSG00000162552/ENSG00000168830/ENSG00000115353/ENSG00000187094/ENSG00000141404/ENSG00000149269/ENSG00000123901/ENSG00000240771/ENSG00000169220/ENSG00000122585/ENSG00000058404/ENSG00000111432/ENSG00000101327/ENSG00000108946/ENSG00000179603/ENSG00000153933/ENSG00000163947/ENSG00000133019/ENSG00000006128/ENSG00000181104/ENSG00000188191/ENSG00000164129/ENSG00000082556/ENSG00000144407/ENSG00000138755/ENSG00000091844/ENSG00000133636/ENSG00000115138/ENSG00000138814/ENSG00000160691/ENSG00000170893/ENSG00000156049/ENSG00000114790/ENSG00000148680/ENSG00000113070/ENSG00000100030/ENSG00000165801/ENSG00000179546/ENSG00000119714/ENSG00000123360/ENSG00000121879/ENSG00000101188/ENSG00000154229	ADRA1D/CXCL1/CNR1/PLCB1/ADRB1/TIAM2/WNT2/TRPC7/PPP3R1/PTGER3/TAC3/CCL28/PPP2R1A/PPP3CB/PTGFR/SSTR2/ROCK2/PDE2A/OPRL1/RGS4/DGKG/GRM4/GNAQ/PPP3CC/GNB5/DRD5/EDN1/CHRM1/PNOC/HRH3/CHRM2/GRK5/NMU/DGKB/PRKCB/BDKRB2/KRAS/NPY1R/PDE8B/VIPR1/PLEKHG5/WNT7A/PPP2R5D/DGKZ/CAMK2D/CHRM4/GRM1/SRC/ADCYAP1/KALRN/SST/FZD8/MGLL/PRKACB/AKT1/MAPK3/PTHLH/PRKCG/SSTR1/ADRA2A/VIP/GRM5/GNB1/GABBR2/CMKLR1/CAMK2A/HTR5A/CCKBR/PRKACA/MCHR2/GLP2R/WNT10B/HTR4/RGS7/ADCY1/AKT3/PRKCE/OPN3/CRHR1/CALM1/VAV3/PPP2CA/TACR2/PDE1A/CAMKK2/CCL2/SUCNR1/NMUR2/LPAR3/ADRA2C/PDE4B/CRH/ADRA1B/RASGRP2/PTCH2/GRM7/RXFP1/RGS2/ITSN1/CAMKK1/GNAS/WNT4/HTR1E/TACR1/CCK/GNAL/PAK1/GPR83/ARHGEF25/RGS14/NPY/CAMK2B/FZD10/PDYN/PRKAR1A/GRM8/DGKE/ARHGEF3/CHRM3/TAC1/F2R/PRKAR1B/NPY5R/OPRK1/PTH2R/CXCL9/RGS17/NTS/POMC/PPP3CA/SHC1/TRH/GNA14/ARHGEF26/HTR7/HBEGF/MAPK1/ARHGEF40/HTR1D/GPR68/PDE1B/PIK3CA/NTSR1/PRKCA	27	42	cluster3	0.446305	0.402987	Signal Transduction	FALSE	FALSE	FALSE	FALSE	FALSE	FALSE	FALSE	TRUE	FALSE
BENPORATH_PRC2_TARGETS	BENPORATH_PRC2_TARGETS	432	0.405186	1.94443	1e-10	5.782e-07	4.21667e-08	2553	tags=34%, list=19%, signal=29%	ENSG00000143590/ENSG00000081138/ENSG00000147655/ENSG00000177606/ENSG00000110675/ENSG00000043591/ENSG00000105989/ENSG00000171385/ENSG00000183114/ENSG00000187122/ENSG00000101438/ENSG00000179388/ENSG00000135625/ENSG00000050628/ENSG00000225953/ENSG00000161653/ENSG00000148408/ENSG00000107984/ENSG00000169116/ENSG00000104044/ENSG00000122420/ENSG00000120875/ENSG00000186907/ENSG00000180616/ENSG00000130751/ENSG00000198756/ENSG00000158258/ENSG00000115194/ENSG00000162670/ENSG00000167874/ENSG00000058866/ENSG00000110436/ENSG00000135519/ENSG00000188517/ENSG00000128872/ENSG00000181656/ENSG00000165655/ENSG00000136750/ENSG00000181291/ENSG00000178235/ENSG00000140280/ENSG00000136826/ENSG00000185668/ENSG00000105376/ENSG00000169676/ENSG00000180440/ENSG00000122756/ENSG00000106689/ENSG00000162545/ENSG00000187984/ENSG00000157103/ENSG00000171551/ENSG00000156113/ENSG00000179348/ENSG00000185551/ENSG00000130940/ENSG00000178401/ENSG00000104332/ENSG00000105186/ENSG00000164128/ENSG00000157168/ENSG00000143502/ENSG00000154764/ENSG00000171450/ENSG00000143867/ENSG00000116396/ENSG00000167549/ENSG00000165495/ENSG00000081277/ENSG00000184261/ENSG00000169282/ENSG00000141433/ENSG00000137727/ENSG00000185518/ENSG00000106852/ENSG00000168952/ENSG00000198400/ENSG00000087494/ENSG00000139874/ENSG00000150594/ENSG00000140284/ENSG00000111262/ENSG00000159733/ENSG00000174576/ENSG00000138207/ENSG00000166823/ENSG00000135722/ENSG00000171246/ENSG00000169884/ENSG00000115616/ENSG00000184302/ENSG00000167034/ENSG00000149243/ENSG00000171132/ENSG00000120088/ENSG00000155011/ENSG00000148704/ENSG00000054803/ENSG00000101746/ENSG00000109906/ENSG00000171532/ENSG00000225206/ENSG00000145248/ENSG00000103241/ENSG00000177181/ENSG00000140873/ENSG00000196277/ENSG00000153563/ENSG00000186868/ENSG00000159388/ENSG00000009709/ENSG00000119227/ENSG00000115507/ENSG00000153266/ENSG00000176194/ENSG00000143869/ENSG00000164736/ENSG00000204219/ENSG00000111432/ENSG00000109158/ENSG00000137825/ENSG00000168621/ENSG00000104722/ENSG00000166979/ENSG00000165973/ENSG00000181104/ENSG00000136535/ENSG00000168743/ENSG00000178726/ENSG00000112964/ENSG00000187017/ENSG00000176165/ENSG00000162992/ENSG00000164794/ENSG00000163064/ENSG00000125813/ENSG00000117154/ENSG00000125430/ENSG00000119946/ENSG00000129654/ENSG00000119508/ENSG00000151834/ENSG00000184156/ENSG00000170893/ENSG00000134853/ENSG00000166006/ENSG00000156049/ENSG00000178860	ENSG00000143590/ENSG00000081138/ENSG00000147655/ENSG00000177606/ENSG00000110675/ENSG00000043591/ENSG00000105989/ENSG00000171385/ENSG00000183114/ENSG00000187122/ENSG00000101438/ENSG00000179388/ENSG00000135625/ENSG00000050628/ENSG00000225953/ENSG00000161653/ENSG00000148408/ENSG00000107984/ENSG00000169116/ENSG00000104044/ENSG00000122420/ENSG00000120875/ENSG00000186907/ENSG00000180616/ENSG00000130751/ENSG00000198756/ENSG00000158258/ENSG00000115194/ENSG00000162670/ENSG00000167874/ENSG00000058866/ENSG00000110436/ENSG00000135519/ENSG00000188517/ENSG00000128872/ENSG00000181656/ENSG00000165655/ENSG00000136750/ENSG00000181291/ENSG00000178235/ENSG00000140280/ENSG00000136826/ENSG00000185668/ENSG00000105376/ENSG00000169676/ENSG00000180440/ENSG00000122756/ENSG00000106689/ENSG00000162545/ENSG00000187984/ENSG00000157103/ENSG00000171551/ENSG00000156113/ENSG00000179348/ENSG00000185551/ENSG00000130940/ENSG00000178401/ENSG00000104332/ENSG00000105186/ENSG00000164128/ENSG00000157168/ENSG00000143502/ENSG00000154764/ENSG00000171450/ENSG00000143867/ENSG00000116396/ENSG00000167549/ENSG00000165495/ENSG00000081277/ENSG00000184261/ENSG00000169282/ENSG00000141433/ENSG00000137727/ENSG00000185518/ENSG00000106852/ENSG00000168952/ENSG00000198400/ENSG00000087494/ENSG00000139874/ENSG00000150594/ENSG00000140284/ENSG00000111262/ENSG00000159733/ENSG00000174576/ENSG00000138207/ENSG00000166823/ENSG00000135722/ENSG00000171246/ENSG00000169884/ENSG00000115616/ENSG00000184302/ENSG00000167034/ENSG00000149243/ENSG00000171132/ENSG00000120088/ENSG00000155011/ENSG00000148704/ENSG00000054803/ENSG00000101746/ENSG00000109906/ENSG00000171532/ENSG00000225206/ENSG00000145248/ENSG00000103241/ENSG00000177181/ENSG00000140873/ENSG00000196277/ENSG00000153563/ENSG00000186868/ENSG00000159388/ENSG00000009709/ENSG00000119227/ENSG00000115507/ENSG00000153266/ENSG00000176194/ENSG00000143869/ENSG00000164736/ENSG00000204219/ENSG00000111432/ENSG00000109158/ENSG00000137825/ENSG00000168621/ENSG00000104722/ENSG00000166979/ENSG00000165973/ENSG00000181104/ENSG00000136535/ENSG00000168743/ENSG00000178726/ENSG00000112964/ENSG00000187017/ENSG00000176165/ENSG00000162992/ENSG00000164794/ENSG00000163064/ENSG00000125813/ENSG00000117154/ENSG00000125430/ENSG00000119946/ENSG00000129654/ENSG00000119508/ENSG00000151834/ENSG00000184156/ENSG00000170893/ENSG00000134853/ENSG00000166006/ENSG00000156049/ENSG00000178860	EFNA3/CDH7/RSPO2/JUN/ELMOD1/ADRB1/WNT2/KCND3/FAM43B/SLIT1/SLC32A1/EGR3/EGR4/PTGER3/SATB2-AS1/NAGS/CACNA1B/DKK1/PARM1/OCA2/PTGFR/DUSP4/RTN4RL2/SSTR2/NPAS1/COLGALT2/CLSTN2/SLC30A3/BRINP3/TMEM88/DGKG/SLC1A2/KCNH3/COL25A1/TMOD2/GPR88/ZNF503/GAD2/TMEM132E/SLITRK1/LYSMD2/KLF4/POU3F1/ICAM5/DRD5/SERTM1/CNTFR/LHX2/CAMK2N1/ANKRD19P/SLC6A1/ECEL1/KCNMA1/GATA2/NR2F2/CASZ1/DNAJC22/SFRP1/ANKRD27/NPY1R/NRG1/SUSD4/WNT7A/CDK5R2/OSR1/KCNC4/CORO6/PKNOX2/PKP1/KCNK12/KCNAB1/ADCYAP1/ARHGAP20/SV2B/LHX6/STXBP6/NTRK1/PTHLH/SSTR1/ADRA2A/SLC27A2/KCNA1/ZFYVE28/NPAS4/RBP4/MESP1/FBXL8/NPTX1/WNT10B/SLC9A2/SIX6/NKX3-1/KLHL35/PRKCE/CRHR1/DKK2/VAX1/CBLN4/NOL4/ZBTB16/NEUROD2/MIR137HG/SLC10A4/FOXF1/RIMKLA/ADAMTS18/GRM7/CD8A/MAPT/BTG2/PAX7/PIGZ/OTX1/FEZF2/CIDEA/GDF7/SOX17/TCEA3/FZD10/GABRA4/ITPKA/GDNF/NEFM/EVA1C/NELL1/F2R/TBR1/NPNT/THBD/GHR/ESPN/FOXG1/NEUROD1/KCNV1/EN1/PAX1/IGSF21/HS3ST3B1/CNNM1/FOXJ1/NR4A3/GABRA2/KCNQ3/TRH/PDGFRA/KCNC2/GNA14/MSC	28	12	cluster3	0.562562	0.491396	#N/A	FALSE	FALSE	FALSE	FALSE	FALSE	FALSE	FALSE	FALSE	FALSE
MEISSNER_NPC_HCP_WITH_H3K4ME2_AND_H3K27ME3	MEISSNER_NPC_HCP_WITH_H3K4ME2_AND_H3K27ME3	245	0.412235	1.88471	1.25939e-07	0.000728181	2.3602e-05	2990	tags=40%, list=22%, signal=32%	ENSG00000183114/ENSG00000162706/ENSG00000050628/ENSG00000253368/ENSG00000156486/ENSG00000130751/ENSG00000158258/ENSG00000115194/ENSG00000075035/ENSG00000135638/ENSG00000081803/ENSG00000186297/ENSG00000181291/ENSG00000182575/ENSG00000040608/ENSG00000182256/ENSG00000101180/ENSG00000171551/ENSG00000179348/ENSG00000130940/ENSG00000203883/ENSG00000104332/ENSG00000124140/ENSG00000114812/ENSG00000131094/ENSG00000105880/ENSG00000171450/ENSG00000168453/ENSG00000116396/ENSG00000184261/ENSG00000111218/ENSG00000106852/ENSG00000183873/ENSG00000154118/ENSG00000153162/ENSG00000221890/ENSG00000136928/ENSG00000111262/ENSG00000005884/ENSG00000186212/ENSG00000168993/ENSG00000197467/ENSG00000166426/ENSG00000115616/ENSG00000164588/ENSG00000120088/ENSG00000075043/ENSG00000171587/ENSG00000148704/ENSG00000171094/ENSG00000054803/ENSG00000130540/ENSG00000120645/ENSG00000165731/ENSG00000100314/ENSG00000171532/ENSG00000184160/ENSG00000088992/ENSG00000103241/ENSG00000145087/ENSG00000121743/ENSG00000171303/ENSG00000087460/ENSG00000162552/ENSG00000141750/ENSG00000105613/ENSG00000146090/ENSG00000168748/ENSG00000143858/ENSG00000168621/ENSG00000170745/ENSG00000173898/ENSG00000176165/ENSG00000131242/ENSG00000125813/ENSG00000117154/ENSG00000119946/ENSG00000150394/ENSG00000171724/ENSG00000106031/ENSG00000178860/ENSG00000126259/ENSG00000148680/ENSG00000177614/ENSG00000179862/ENSG00000183691/ENSG00000196990/ENSG00000170011/ENSG00000204991/ENSG00000183783/ENSG00000182732/ENSG00000164379/ENSG00000157087/ENSG00000143473/ENSG00000100346/ENSG00000198626/ENSG00000074211/ENSG00000170837/ENSG00000128918	ENSG00000183114/ENSG00000162706/ENSG00000050628/ENSG00000253368/ENSG00000156486/ENSG00000130751/ENSG00000158258/ENSG00000115194/ENSG00000075035/ENSG00000135638/ENSG00000081803/ENSG00000186297/ENSG00000181291/ENSG00000182575/ENSG00000040608/ENSG00000182256/ENSG00000101180/ENSG00000171551/ENSG00000179348/ENSG00000130940/ENSG00000203883/ENSG00000104332/ENSG00000124140/ENSG00000114812/ENSG00000131094/ENSG00000105880/ENSG00000171450/ENSG00000168453/ENSG00000116396/ENSG00000184261/ENSG00000111218/ENSG00000106852/ENSG00000183873/ENSG00000154118/ENSG00000153162/ENSG00000221890/ENSG00000136928/ENSG00000111262/ENSG00000005884/ENSG00000186212/ENSG00000168993/ENSG00000197467/ENSG00000166426/ENSG00000115616/ENSG00000164588/ENSG00000120088/ENSG00000075043/ENSG00000171587/ENSG00000148704/ENSG00000171094/ENSG00000054803/ENSG00000130540/ENSG00000120645/ENSG00000165731/ENSG00000100314/ENSG00000171532/ENSG00000184160/ENSG00000088992/ENSG00000103241/ENSG00000145087/ENSG00000121743/ENSG00000171303/ENSG00000087460/ENSG00000162552/ENSG00000141750/ENSG00000105613/ENSG00000146090/ENSG00000168748/ENSG00000143858/ENSG00000168621/ENSG00000170745/ENSG00000173898/ENSG00000176165/ENSG00000131242/ENSG00000125813/ENSG00000117154/ENSG00000119946/ENSG00000150394/ENSG00000171724/ENSG00000106031/ENSG00000178860/ENSG00000126259/ENSG00000148680/ENSG00000177614/ENSG00000179862/ENSG00000183691/ENSG00000196990/ENSG00000170011/ENSG00000204991/ENSG00000183783/ENSG00000182732/ENSG00000164379/ENSG00000157087/ENSG00000143473/ENSG00000100346/ENSG00000198626/ENSG00000074211/ENSG00000170837/ENSG00000128918	FAM43B/CADM3/PTGER3/TRNP1/KCNS2/NPAS1/CLSTN2/SLC30A3/WSCD2/EMX1/CADPS2/GABRA5/TMEM132E/NXPH3/RTN4R/GABRG3/HRH3/ECEL1/GATA2/CASZ1/SOX18/SFRP1/SLC12A5/VIPR1/C1QL1/DLX5/CDK5R2/HR/KCNC4/KCNK12/PRMT8/LHX6/SCN5A/JPH3/BMP6/NPTXR/GABBR2/KCNA1/ITGA3/SOWAHB/CPLX1/COL13A1/CRABP1/SLC9A2/HCN1/CRHR1/KCNQ2/DSCAM/VAX1/ALK/CBLN4/SULT4A1/IQSEC3/RET/CABP7/NEUROD2/ADRA2C/TESC/FOXF1/STXBP5L/GJA3/KCNK3/GNAS/WNT4/STAC2/MAST1/RASGEF1C/CA7/SYT2/GDNF/KCNS3/SPTBN2/FOXG1/RAB11FIP4/PAX1/IGSF21/CNNM1/CDH8/VAT1L/HOXA13/MSC/KIRREL2/HTR7/PGBD5/CITED4/NOG/FAM163B/MYRIP/SPIRE2/KCTD8/RGS6/FOXQ1/ATP2B2/KCNH1/CACNA1I/RYR2/PPP2R2C/GPR27/ALDH1A2	29	27	cluster3	0.409852	0.348764	#N/A	FALSE	FALSE	FALSE	FALSE	FALSE	FALSE	FALSE	FALSE	FALSE
WP_FRAGILE_X_SYNDROME	WP_FRAGILE_X_SYNDROME	114	0.529388	2.20689	1.13036e-08	6.53576e-05	2.59984e-06	2816	tags=52%, list=21%, signal=41%	ENSG00000118432/ENSG00000196961/ENSG00000126934/ENSG00000182621/ENSG00000198576/ENSG00000155511/ENSG00000161203/ENSG00000179841/ENSG00000042753/ENSG00000051382/ENSG00000116106/ENSG00000171723/ENSG00000022355/ENSG00000055163/ENSG00000116544/ENSG00000157103/ENSG00000132535/ENSG00000133703/ENSG00000197283/ENSG00000010810/ENSG00000169032/ENSG00000152822/ENSG00000197122/ENSG00000144596/ENSG00000175416/ENSG00000142208/ENSG00000168959/ENSG00000161681/ENSG00000070808/ENSG00000072062/ENSG00000273079/ENSG00000134072/ENSG00000164588/ENSG00000141564/ENSG00000122705/ENSG00000135439/ENSG00000128683/ENSG00000006125/ENSG00000076864/ENSG00000110786/ENSG00000106976/ENSG00000058404/ENSG00000113327/ENSG00000108946/ENSG00000131711/ENSG00000145864/ENSG00000101407/ENSG00000138814/ENSG00000160691/ENSG00000183454/ENSG00000204673/ENSG00000176884/ENSG00000100030/ENSG00000099797/ENSG00000114867/ENSG00000134909/ENSG00000155380/ENSG00000154229/ENSG00000152413	ENSG00000118432/ENSG00000196961/ENSG00000126934/ENSG00000182621/ENSG00000198576/ENSG00000155511/ENSG00000161203/ENSG00000179841/ENSG00000042753/ENSG00000051382/ENSG00000116106/ENSG00000171723/ENSG00000022355/ENSG00000055163/ENSG00000116544/ENSG00000157103/ENSG00000132535/ENSG00000133703/ENSG00000197283/ENSG00000010810/ENSG00000169032/ENSG00000152822/ENSG00000197122/ENSG00000144596/ENSG00000175416/ENSG00000142208/ENSG00000168959/ENSG00000161681/ENSG00000070808/ENSG00000072062/ENSG00000273079/ENSG00000134072/ENSG00000164588/ENSG00000141564/ENSG00000122705/ENSG00000135439/ENSG00000128683/ENSG00000006125/ENSG00000076864/ENSG00000110786/ENSG00000106976/ENSG00000058404/ENSG00000113327/ENSG00000108946/ENSG00000131711/ENSG00000145864/ENSG00000101407/ENSG00000138814/ENSG00000160691/ENSG00000183454/ENSG00000204673/ENSG00000176884/ENSG00000100030/ENSG00000099797/ENSG00000114867/ENSG00000134909/ENSG00000155380/ENSG00000154229/ENSG00000152413	CNR1/AP2A1/MAP2K2/PLCB1/ARC/GRIA1/AP2M1/AKAP5/AP2S1/PIK3CB/EPHA4/GPHN/GABRA1/CYFIP2/DLGAP3/SLC6A1/DLG4/KRAS/SYNGAP1/FYN/MAP2K1/GRM1/SRC/GRIP2/CLTB/AKT1/GRM5/SHANK1/CAMK2A/PRKACA/GRIN2B/CAMK1/HCN1/RPTOR/CLTA/AGAP2/GAD1/AP2B1/RAP1GAP/PTPN5/DNM1/CAMK2B/GABRG2/PRKAR1A/MAP1B/GABRB2/TTI1/PPP3CA/SHC1/GRIN2A/AKT1S1/GRIN1/MAPK1/TECR/EIF4G1/ARHGAP32/SLC16A1/PRKCA/HOMER1	30	22	cluster3	0.444335	0.342345	#N/A	FALSE	FALSE	FALSE	FALSE	FALSE	FALSE	FALSE	FALSE	FALSE
KIM_ALL_DISORDERS_CALB1_CORR_UP	KIM_ALL_DISORDERS_CALB1_CORR_UP	496	0.547478	2.65778	1e-10	5.782e-07	4.21667e-08	3753	tags=57%, list=28%, signal=43%	ENSG00000197043/ENSG00000132294/ENSG00000249992/ENSG00000105270/ENSG00000105409/ENSG00000108061/ENSG00000112186/ENSG00000104490/ENSG00000156976/ENSG00000179388/ENSG00000197045/ENSG00000154277/ENSG00000169567/ENSG00000120265/ENSG00000171603/ENSG00000105568/ENSG00000139970/ENSG00000198961/ENSG00000111802/ENSG00000115944/ENSG00000111674/ENSG00000074317/ENSG00000123091/ENSG00000100554/ENSG00000165943/ENSG00000040341/ENSG00000183715/ENSG00000118276/ENSG00000114948/ENSG00000042753/ENSG00000186642/ENSG00000130707/ENSG00000117152/ENSG00000175426/ENSG00000072110/ENSG00000089818/ENSG00000167642/ENSG00000114573/ENSG00000072041/ENSG00000100604/ENSG00000097021/ENSG00000240694/ENSG00000142686/ENSG00000053438/ENSG00000152642/ENSG00000165637/ENSG00000186297/ENSG00000108947/ENSG00000138078/ENSG00000010438/ENSG00000169021/ENSG00000160753/ENSG00000022355/ENSG00000069966/ENSG00000105376/ENSG00000055163/ENSG00000085433/ENSG00000105402/ENSG00000111897/ENSG00000155097/ENSG00000103034/ENSG00000136854/ENSG00000111652/ENSG00000159082/ENSG00000147416/ENSG00000150625/ENSG00000075945/ENSG00000148090/ENSG00000136267/ENSG00000115641/ENSG00000008118/ENSG00000086061/ENSG00000070961/ENSG00000100764/ENSG00000128989/ENSG00000124140/ENSG00000114812/ENSG00000163558/ENSG00000183624/ENSG00000137267/ENSG00000006116/ENSG00000162975/ENSG00000169032/ENSG00000132639/ENSG00000155090/ENSG00000100519/ENSG00000169282/ENSG00000156642/ENSG00000186111/ENSG00000134644/ENSG00000160145/ENSG00000157005/ENSG00000175416/ENSG00000142875/ENSG00000142208/ENSG00000154146/ENSG00000126214/ENSG00000129625/ENSG00000104888/ENSG00000166579/ENSG00000010818/ENSG00000179456/ENSG00000078369/ENSG00000132386/ENSG00000065559/ENSG00000105223/ENSG00000041357/ENSG00000138311/ENSG00000177889/ENSG00000136928/ENSG00000204843/ENSG00000110925/ENSG00000020129/ENSG00000170091/ENSG00000135002/ENSG00000100528/ENSG00000157064/ENSG00000163032/ENSG00000179915/ENSG00000144136/ENSG00000099341/ENSG00000108395/ENSG00000136193/ENSG00000073969/ENSG00000171246/ENSG00000110435/ENSG00000014641/ENSG00000061676/ENSG00000103316/ENSG00000168291/ENSG00000127561/ENSG00000187189/ENSG00000182901/ENSG00000109436/ENSG00000165300/ENSG00000127824/ENSG00000142507/ENSG00000100221/ENSG00000100934/ENSG00000067225/ENSG00000198668/ENSG00000163931/ENSG00000065548/ENSG00000050748/ENSG00000078053/ENSG00000130226/ENSG00000173726/ENSG00000131773/ENSG00000213190/ENSG00000137100/ENSG00000099308/ENSG00000152214/ENSG00000120899/ENSG00000105404/ENSG00000154096/ENSG00000125827/ENSG00000166922/ENSG00000085788/ENSG00000075415/ENSG00000069345/ENSG00000111731/ENSG00000165868/ENSG00000118200/ENSG00000186868/ENSG00000084731/ENSG00000119318/ENSG00000067715/ENSG00000124659/ENSG00000100591/ENSG00000169744/ENSG00000125868/ENSG00000087460/ENSG00000101365/ENSG00000106976/ENSG00000187094/ENSG00000125166/ENSG00000116918/ENSG00000149269/ENSG00000143420/ENSG00000122585/ENSG00000058404/ENSG00000113327/ENSG00000091972/ENSG00000108946/ENSG00000025772/ENSG00000089248/ENSG00000177733/ENSG00000184545/ENSG00000099817/ENSG00000149925/ENSG00000108309/ENSG00000006128/ENSG00000149927/ENSG00000165973/ENSG00000106089/ENSG00000167658/ENSG00000104723/ENSG00000007168/ENSG00000175182/ENSG00000172500/ENSG00000167535/ENSG00000107518/ENSG00000176165/ENSG00000112146/ENSG00000141232/ENSG00000104765/ENSG00000096384/ENSG00000132341/ENSG00000151376/ENSG00000151834/ENSG00000078725/ENSG00000106123/ENSG00000111110/ENSG00000104327/ENSG00000068615/ENSG00000183454/ENSG00000158560/ENSG00000005810/ENSG00000173692/ENSG00000109738/ENSG00000134001/ENSG00000100030/ENSG00000138363/ENSG00000099797/ENSG00000248487/ENSG00000115840/ENSG00000180543/ENSG00000033627/ENSG00000120053/ENSG00000186106/ENSG00000163536/ENSG00000171951/ENSG00000166619/ENSG00000136758/ENSG00000179091/ENSG00000155463/ENSG00000089199/ENSG00000166913/ENSG00000198626/ENSG00000104435/ENSG00000078668/ENSG00000121905/ENSG00000178105/ENSG00000176171/ENSG00000170035/ENSG00000004779/ENSG00000131100/ENSG00000115073/ENSG00000188612/ENSG00000136143/ENSG00000107372/ENSG00000136003/ENSG00000115540/ENSG00000112695/ENSG00000136099/ENSG00000167792/ENSG00000082641/ENSG00000100664/ENSG00000152601/ENSG00000170144/ENSG00000067064/ENSG00000160710/ENSG00000138757/ENSG00000105058/ENSG00000213585/ENSG00000151729/ENSG00000113595/ENSG00000070669/ENSG00000134121/ENSG00000143933/ENSG00000080824/ENSG00000148798/ENSG00000113387/ENSG00000070444/ENSG00000170899/ENSG00000170629/ENSG00000116030/ENSG00000070087/ENSG00000149313/ENSG00000255302/ENSG00000110514/ENSG00000153558/ENSG00000132718/ENSG00000135750	ENSG00000197043/ENSG00000132294/ENSG00000249992/ENSG00000105270/ENSG00000105409/ENSG00000108061/ENSG00000112186/ENSG00000104490/ENSG00000156976/ENSG00000179388/ENSG00000197045/ENSG00000154277/ENSG00000169567/ENSG00000120265/ENSG00000171603/ENSG00000105568/ENSG00000139970/ENSG00000198961/ENSG00000111802/ENSG00000115944/ENSG00000111674/ENSG00000074317/ENSG00000123091/ENSG00000100554/ENSG00000165943/ENSG00000040341/ENSG00000183715/ENSG00000118276/ENSG00000114948/ENSG00000042753/ENSG00000186642/ENSG00000130707/ENSG00000117152/ENSG00000175426/ENSG00000072110/ENSG00000089818/ENSG00000167642/ENSG00000114573/ENSG00000072041/ENSG00000100604/ENSG00000097021/ENSG00000240694/ENSG00000142686/ENSG00000053438/ENSG00000152642/ENSG00000165637/ENSG00000186297/ENSG00000108947/ENSG00000138078/ENSG00000010438/ENSG00000169021/ENSG00000160753/ENSG00000022355/ENSG00000069966/ENSG00000105376/ENSG00000055163/ENSG00000085433/ENSG00000105402/ENSG00000111897/ENSG00000155097/ENSG00000103034/ENSG00000136854/ENSG00000111652/ENSG00000159082/ENSG00000147416/ENSG00000150625/ENSG00000075945/ENSG00000148090/ENSG00000136267/ENSG00000115641/ENSG00000008118/ENSG00000086061/ENSG00000070961/ENSG00000100764/ENSG00000128989/ENSG00000124140/ENSG00000114812/ENSG00000163558/ENSG00000183624/ENSG00000137267/ENSG00000006116/ENSG00000162975/ENSG00000169032/ENSG00000132639/ENSG00000155090/ENSG00000100519/ENSG00000169282/ENSG00000156642/ENSG00000186111/ENSG00000134644/ENSG00000160145/ENSG00000157005/ENSG00000175416/ENSG00000142875/ENSG00000142208/ENSG00000154146/ENSG00000126214/ENSG00000129625/ENSG00000104888/ENSG00000166579/ENSG00000010818/ENSG00000179456/ENSG00000078369/ENSG00000132386/ENSG00000065559/ENSG00000105223/ENSG00000041357/ENSG00000138311/ENSG00000177889/ENSG00000136928/ENSG00000204843/ENSG00000110925/ENSG00000020129/ENSG00000170091/ENSG00000135002/ENSG00000100528/ENSG00000157064/ENSG00000163032/ENSG00000179915/ENSG00000144136/ENSG00000099341/ENSG00000108395/ENSG00000136193/ENSG00000073969/ENSG00000171246/ENSG00000110435/ENSG00000014641/ENSG00000061676/ENSG00000103316/ENSG00000168291/ENSG00000127561/ENSG00000187189/ENSG00000182901/ENSG00000109436/ENSG00000165300/ENSG00000127824/ENSG00000142507/ENSG00000100221/ENSG00000100934/ENSG00000067225/ENSG00000198668/ENSG00000163931/ENSG00000065548/ENSG00000050748/ENSG00000078053/ENSG00000130226/ENSG00000173726/ENSG00000131773/ENSG00000213190/ENSG00000137100/ENSG00000099308/ENSG00000152214/ENSG00000120899/ENSG00000105404/ENSG00000154096/ENSG00000125827/ENSG00000166922/ENSG00000085788/ENSG00000075415/ENSG00000069345/ENSG00000111731/ENSG00000165868/ENSG00000118200/ENSG00000186868/ENSG00000084731/ENSG00000119318/ENSG00000067715/ENSG00000124659/ENSG00000100591/ENSG00000169744/ENSG00000125868/ENSG00000087460/ENSG00000101365/ENSG00000106976/ENSG00000187094/ENSG00000125166/ENSG00000116918/ENSG00000149269/ENSG00000143420/ENSG00000122585/ENSG00000058404/ENSG00000113327/ENSG00000091972/ENSG00000108946/ENSG00000025772/ENSG00000089248/ENSG00000177733/ENSG00000184545/ENSG00000099817/ENSG00000149925/ENSG00000108309/ENSG00000006128/ENSG00000149927/ENSG00000165973/ENSG00000106089/ENSG00000167658/ENSG00000104723/ENSG00000007168/ENSG00000175182/ENSG00000172500/ENSG00000167535/ENSG00000107518/ENSG00000176165/ENSG00000112146/ENSG00000141232/ENSG00000104765/ENSG00000096384/ENSG00000132341/ENSG00000151376/ENSG00000151834/ENSG00000078725/ENSG00000106123/ENSG00000111110/ENSG00000104327/ENSG00000068615/ENSG00000183454/ENSG00000158560/ENSG00000005810/ENSG00000173692/ENSG00000109738/ENSG00000134001/ENSG00000100030/ENSG00000138363/ENSG00000099797/ENSG00000248487/ENSG00000115840/ENSG00000180543/ENSG00000033627/ENSG00000120053/ENSG00000186106/ENSG00000163536/ENSG00000171951/ENSG00000166619/ENSG00000136758/ENSG00000179091/ENSG00000155463/ENSG00000089199/ENSG00000166913/ENSG00000198626/ENSG00000104435/ENSG00000078668/ENSG00000121905/ENSG00000178105/ENSG00000176171/ENSG00000170035/ENSG00000004779/ENSG00000131100/ENSG00000115073/ENSG00000188612/ENSG00000136143/ENSG00000107372/ENSG00000136003/ENSG00000115540/ENSG00000112695/ENSG00000136099/ENSG00000167792/ENSG00000082641/ENSG00000100664/ENSG00000152601/ENSG00000170144/ENSG00000067064/ENSG00000160710/ENSG00000138757/ENSG00000105058/ENSG00000213585/ENSG00000151729/ENSG00000113595/ENSG00000070669/ENSG00000134121/ENSG00000143933/ENSG00000080824/ENSG00000148798/ENSG00000113387/ENSG00000070444/ENSG00000170899/ENSG00000170629/ENSG00000116030/ENSG00000070087/ENSG00000149313/ENSG00000255302/ENSG00000110514/ENSG00000153558/ENSG00000132718/ENSG00000135750	ANXA6/EFR3A/TMEM158/CLIP3/ATP1A3/SHOC2/CAP2/NCALD/EIF4A2/EGR3/GMFB/UCHL1/HINT1/PCMT1/CLSTN1/PPP2R1A/RTN1/PJA2/TDP2/COX7A2L/ENO2/SNCB/RNF11/ATP6V1D/MOAP1/STAU2/OPCML/B4GALT6/ADAM23/AP2S1/PDE2A/ASS1/RGS4/PCSK1/ACTN1/NECAP1/SPINT2/ATP6V1A/SLC6A15/CHGA/ACOT7/PNMA2/C1orf216/NNAT/GPD1L/VDAC2/GABRA5/EFNB3/PREPL/PRSS3/UQCRFS1/RUSC1/GABRA1/GNB5/ICAM5/CYFIP2/WDR47/NAPA/SERINC1/ATP6V1C1/NDRG4/STXBP1/COPS7A/SYNJ1/ATP6V1B2/GPM6A/KIFAP3/AUH/DGKB/FHL2/CAMK1G/DNAJA1/ATP2B1/PSMC1/ARPP19/SLC12A5/VIPR1/PRKCI/HMCES/TUBB2A/CACNG3/KCNF1/MAP2K1/SNAP25/KLF10/PSMC6/KCNAB1/NPTN/PIP5K1C/PUM1/KALRN/SST/CLTB/PRKACB/AKT1/NRGN/KLC1/REEP5/SLC17A7/NDEL1/HIVEP2/ZBTB18/GNB1/SERPINF1/MAP2K4/PLD3/PSMA4/ZNF365/UBE2N/GABBR2/DCTN1/CSRNP2/NCDN/NSG2/RFK/CNIH1/NMNAT2/VSNL1/NRXN1/SLC20A1/PSMD8/TRIM37/SCRN1/NSF/NPTX1/PDHX/MDH1/NCKAP1/CRYM/PDHB/SYNGR3/TSPYL4/RGS7/TBC1D9/SLITRK5/TUBA4A/PSMB6/JOSD1/SEC23A/PKM/CALM1/TKT/ZC3H15/MAPK9/AMPH/DPP6/TOMM20/KHDRBS3/MLLT11/DCTN3/MAST3/RIT2/PTK2B/RABAC1/THY1/TMX4/SCG5/DDHD2/SLC25A3/DNAJA2/C2CD5/HSPA12A/CAMSAP2/MAPT/KIF3C/RAD23B/SYT1/TBCC/AHSA1/LDB2/DSTN/GNAS/IDH3B/DNM1/CCK/GOT2/TSNAX/PAK1/ENSA/NPY/CAMK2B/GABRG2/CD200/PRKAR1A/TOMM34/ERP29/HNRNPA0/DUSP8/POLR2E/ALDOA/RUNDC3A/TAC1/DOC2A/NELL1/STX1A/EEF2/TUSC3/PAFAH1B1/FAM131A/FIBP/CACNB3/ATRNL1/FOXG1/FBXO9/TOB1/BNIP3L/HSP90AB1/RAN/ME3/GABRA2/BRINP1/EPHB6/PPM1H/CALB1/REEP1/GRIN2A/DYNC1I1/MYCBP2/PSMD1/GLRB/EIF2S1/MAPK1/ATIC/TECR/ABHD14A/SLC25A12/TSPYL5/ATP6V0A1/GOT1/ANKRD46/SERPINI1/SCG2/BLCAP/YME1L1/CYC1/OXA1L/CHGB/YWHAB/RYR2/STMN2/VDAC3/HPCA/DDX10/BNIP3/UBE2E3/NDUFAB1/ATP6V1E1/ACTR1B/SUMO2/SUCLA2/ZFAND5/ISCU/MOB4/COX7A2/PCDH8/NDUFV1/NFE2L1/EIF5/MBNL1/HNRNPA3/IDI1/ADAR/G3BP2/FAM32A/VDAC1/SLC25A4/TRIM23/ASNS/CHL1/CALM2/HSP90AA1/INA/SUB1/MNT/GSTA4/DPY19L2P2/SUMO1/PFN2/AASDHPPT/EID1/MADD/FBXL2/SYT11/KCNK1	31	3	cluster3	0.400985	0.288507	#N/A	FALSE	FALSE	FALSE	FALSE	FALSE	FALSE	FALSE	FALSE	FALSE
STARK_PREFRONTAL_CORTEX_22Q11_DELETION_UP	STARK_PREFRONTAL_CORTEX_22Q11_DELETION_UP	180	0.428265	1.89705	1.40618e-06	0.00813055	0.000194792	3266	tags=42%, list=24%, signal=33%	ENSG00000118432/ENSG00000105245/ENSG00000105409/ENSG00000108061/ENSG00000155511/ENSG00000118816/ENSG00000165434/ENSG00000183715/ENSG00000152894/ENSG00000072110/ENSG00000110436/ENSG00000128872/ENSG00000055163/ENSG00000125648/ENSG00000060709/ENSG00000168438/ENSG00000157103/ENSG00000165914/ENSG00000132535/ENSG00000070961/ENSG00000136295/ENSG00000197122/ENSG00000166068/ENSG00000111676/ENSG00000021645/ENSG00000154001/ENSG00000013016/ENSG00000126583/ENSG00000142408/ENSG00000104888/ENSG00000221890/ENSG00000119138/ENSG00000214548/ENSG00000167680/ENSG00000107742/ENSG00000020129/ENSG00000070808/ENSG00000111052/ENSG00000163013/ENSG00000183023/ENSG00000112320/ENSG00000175874/ENSG00000157152/ENSG00000130558/ENSG00000114107/ENSG00000109906/ENSG00000120899/ENSG00000157933/ENSG00000141905/ENSG00000048991/ENSG00000119844/ENSG00000107130/ENSG00000186594/ENSG00000185630/ENSG00000169783/ENSG00000130254/ENSG00000168280/ENSG00000082701/ENSG00000114861/ENSG00000123612/ENSG00000185477/ENSG00000119946/ENSG00000145920/ENSG00000005810/ENSG00000033122/ENSG00000100884/ENSG00000074211/ENSG00000116251/ENSG00000164061/ENSG00000081189/ENSG00000119707/ENSG00000113712/ENSG00000155858/ENSG00000115306/ENSG00000168807/ENSG00000145675	ENSG00000118432/ENSG00000105245/ENSG00000105409/ENSG00000108061/ENSG00000155511/ENSG00000118816/ENSG00000165434/ENSG00000183715/ENSG00000152894/ENSG00000072110/ENSG00000110436/ENSG00000128872/ENSG00000055163/ENSG00000125648/ENSG00000060709/ENSG00000168438/ENSG00000157103/ENSG00000165914/ENSG00000132535/ENSG00000070961/ENSG00000136295/ENSG00000197122/ENSG00000166068/ENSG00000111676/ENSG00000021645/ENSG00000154001/ENSG00000013016/ENSG00000126583/ENSG00000142408/ENSG00000104888/ENSG00000221890/ENSG00000119138/ENSG00000214548/ENSG00000167680/ENSG00000107742/ENSG00000020129/ENSG00000070808/ENSG00000111052/ENSG00000163013/ENSG00000183023/ENSG00000112320/ENSG00000175874/ENSG00000157152/ENSG00000130558/ENSG00000114107/ENSG00000109906/ENSG00000120899/ENSG00000157933/ENSG00000141905/ENSG00000048991/ENSG00000119844/ENSG00000107130/ENSG00000186594/ENSG00000185630/ENSG00000169783/ENSG00000130254/ENSG00000168280/ENSG00000082701/ENSG00000114861/ENSG00000123612/ENSG00000185477/ENSG00000119946/ENSG00000145920/ENSG00000005810/ENSG00000033122/ENSG00000100884/ENSG00000074211/ENSG00000116251/ENSG00000164061/ENSG00000081189/ENSG00000119707/ENSG00000113712/ENSG00000155858/ENSG00000115306/ENSG00000168807/ENSG00000145675	CNR1/NUMBL/ATP1A3/SHOC2/GRIA1/CCNI/PGM2L1/OPCML/PTPRK/ACTN1/SLC1A2/TMOD2/CYFIP2/SLC25A23/RIMBP2/CDC40/SLC6A1/TTC7B/DLG4/ATP2B1/TTYH3/SRC/SPRED1/ATN1/NRXN3/PPP2R5E/EHD3/PRKCG/CACNG8/SLC17A7/NPTXR/KLF9/MEG3/SEMA6B/SPOCK2/NCDN/CAMK2A/LIN7A/FBXO41/SLC8A1/SOBP/CREG2/SYN2/OLFM1/CEP70/ZBTB16/PTK2B/SKI/NFIC/R3HDM1/AFTPH/NCS1/MIR22HG/PBX1/LINGO1/SAFB2/KIF5C/GSK3B/FOXP1/ACVR1C/GPRIN3/CNNM1/CPLX2/MYCBP2/LRRC7/CPNE6/PPP2R2C/RPL22/BSN/MEF2C/RBM25/CSNK1A1/LSM11/SPTBN1/SNTB2/PIK3R1	32	36	cluster3	0.441379	0.339343	#N/A	FALSE	FALSE	FALSE	FALSE	FALSE	FALSE	FALSE	FALSE	FALSE
KEGG_CALCIUM_SIGNALING_PATHWAY	KEGG_CALCIUM_SIGNALING_PATHWAY	142	0.444098	1.9079	5.76649e-06	0.0333418	0.000583569	3560	tags=53%, list=26%, signal=39%	ENSG00000171873/ENSG00000160014/ENSG00000182621/ENSG00000043591/ENSG00000221823/ENSG00000050628/ENSG00000141736/ENSG00000148408/ENSG00000107758/ENSG00000122420/ENSG00000063176/ENSG00000156052/ENSG00000120910/ENSG00000165637/ENSG00000169676/ENSG00000168539/ENSG00000181072/ENSG00000166501/ENSG00000168398/ENSG00000070961/ENSG00000151067/ENSG00000145349/ENSG00000152822/ENSG00000196557/ENSG00000142875/ENSG00000126583/ENSG00000168959/ENSG00000118160/ENSG00000070808/ENSG00000157219/ENSG00000110148/ENSG00000072062/ENSG00000183023/ENSG00000164270/ENSG00000164742/ENSG00000198668/ENSG00000075073/ENSG00000115252/ENSG00000120899/ENSG00000170214/ENSG00000115556/ENSG00000087460/ENSG00000115353/ENSG00000141404/ENSG00000058404/ENSG00000137825/ENSG00000133019/ENSG00000181104/ENSG00000089250/ENSG00000164867/ENSG00000138814/ENSG00000134853/ENSG00000183454/ENSG00000156049/ENSG00000148680/ENSG00000176884/ENSG00000187091/ENSG00000123360/ENSG00000101188/ENSG00000154229/ENSG00000157087/ENSG00000100346/ENSG00000198626/ENSG00000078668/ENSG00000144935/ENSG00000099957/ENSG00000088256/ENSG00000152495/ENSG00000100678/ENSG00000105464/ENSG00000213585/ENSG00000151729/ENSG00000187446/ENSG00000152207/ENSG00000143933	ENSG00000171873/ENSG00000160014/ENSG00000182621/ENSG00000043591/ENSG00000221823/ENSG00000050628/ENSG00000141736/ENSG00000148408/ENSG00000107758/ENSG00000122420/ENSG00000063176/ENSG00000156052/ENSG00000120910/ENSG00000165637/ENSG00000169676/ENSG00000168539/ENSG00000181072/ENSG00000166501/ENSG00000168398/ENSG00000070961/ENSG00000151067/ENSG00000145349/ENSG00000152822/ENSG00000196557/ENSG00000142875/ENSG00000126583/ENSG00000168959/ENSG00000118160/ENSG00000070808/ENSG00000157219/ENSG00000110148/ENSG00000072062/ENSG00000183023/ENSG00000164270/ENSG00000164742/ENSG00000198668/ENSG00000075073/ENSG00000115252/ENSG00000120899/ENSG00000170214/ENSG00000115556/ENSG00000087460/ENSG00000115353/ENSG00000141404/ENSG00000058404/ENSG00000137825/ENSG00000133019/ENSG00000181104/ENSG00000089250/ENSG00000164867/ENSG00000138814/ENSG00000134853/ENSG00000183454/ENSG00000156049/ENSG00000148680/ENSG00000176884/ENSG00000187091/ENSG00000123360/ENSG00000101188/ENSG00000154229/ENSG00000157087/ENSG00000100346/ENSG00000198626/ENSG00000078668/ENSG00000144935/ENSG00000099957/ENSG00000088256/ENSG00000152495/ENSG00000100678/ENSG00000105464/ENSG00000213585/ENSG00000151729/ENSG00000187446/ENSG00000152207/ENSG00000143933	ADRA1D/CALM3/PLCB1/ADRB1/PPP3R1/PTGER3/ERBB2/CACNA1B/PPP3CB/PTGFR/SPHK2/GNAQ/PPP3CC/VDAC2/DRD5/CHRM1/CHRM2/PRKCB/BDKRB2/ATP2B1/CACNA1C/CAMK2D/GRM1/CACNA1H/PRKACB/PRKCG/GRM5/SLC8A2/CAMK2A/HTR5A/CCKBR/PRKACA/SLC8A1/HTR4/ADCY1/CALM1/TACR2/PDE1A/PTK2B/ADRA1B/PLCD4/GNAS/TACR1/GNAL/CAMK2B/ITPKA/CHRM3/F2R/NOS1/NOS3/PPP3CA/PDGFRA/GRIN2A/GNA14/HTR7/GRIN1/PLCD1/PDE1B/NTSR1/PRKCA/ATP2B2/CACNA1I/RYR2/VDAC3/TRPC1/P2RX6/GNA11/CAMK4/SLC8A3/GRIN2D/VDAC1/SLC25A4/CHP1/CYSLTR2/CALM2	33	50	cluster3	0.409852	0.333146	#N/A	FALSE	FALSE	FALSE	FALSE	FALSE	FALSE	FALSE	TRUE	FALSE
WP_ADHD_AND_AUTISM_ASD_PATHWAYS	WP_ADHD_AND_AUTISM_ASD_PATHWAYS	290	0.393957	1.82506	8.23447e-08	0.000476117	1.66666e-05	2921	tags=40%, list=21%, signal=32%	ENSG00000171873/ENSG00000118432/ENSG00000116761/ENSG00000101438/ENSG00000136546/ENSG00000105605/ENSG00000155511/ENSG00000124493/ENSG00000113805/ENSG00000051382/ENSG00000156052/ENSG00000186297/ENSG00000136750/ENSG00000171723/ENSG00000022355/ENSG00000162409/ENSG00000164933/ENSG00000169676/ENSG00000149305/ENSG00000116544/ENSG00000157103/ENSG00000136854/ENSG00000132535/ENSG00000166501/ENSG00000151067/ENSG00000177301/ENSG00000138356/ENSG00000006116/ENSG00000132639/ENSG00000152822/ENSG00000144596/ENSG00000018236/ENSG00000183873/ENSG00000142875/ENSG00000142208/ENSG00000021645/ENSG00000126583/ENSG00000142408/ENSG00000115419/ENSG00000168959/ENSG00000067606/ENSG00000220205/ENSG00000110076/ENSG00000111262/ENSG00000161681/ENSG00000135423/ENSG00000135002/ENSG00000179915/ENSG00000072062/ENSG00000273079/ENSG00000105711/ENSG00000144285/ENSG00000170579/ENSG00000168993/ENSG00000164270/ENSG00000141744/ENSG00000117020/ENSG00000141564/ENSG00000149575/ENSG00000100714/ENSG00000198668/ENSG00000108797/ENSG00000196876/ENSG00000128683/ENSG00000123454/ENSG00000118046/ENSG00000126581/ENSG00000152214/ENSG00000120899/ENSG00000135821/ENSG00000170214/ENSG00000196277/ENSG00000171759/ENSG00000067715/ENSG00000168830/ENSG00000125166/ENSG00000113327/ENSG00000134115/ENSG00000154556/ENSG00000109158/ENSG00000108946/ENSG00000110046/ENSG00000169992/ENSG00000136531/ENSG00000179603/ENSG00000023287/ENSG00000106089/ENSG00000188191/ENSG00000145864/ENSG00000150540/ENSG00000089250/ENSG00000164867/ENSG00000151834/ENSG00000182199/ENSG00000134853/ENSG00000183454/ENSG00000255346/ENSG00000148680/ENSG00000204673/ENSG00000174469/ENSG00000177169/ENSG00000176884/ENSG00000124713/ENSG00000138363/ENSG00000179546/ENSG00000091664/ENSG00000121879/ENSG00000115840/ENSG00000167775/ENSG00000154229/ENSG00000152413/ENSG00000142168/ENSG00000149972/ENSG00000164082/ENSG00000173614	ENSG00000171873/ENSG00000118432/ENSG00000116761/ENSG00000101438/ENSG00000136546/ENSG00000105605/ENSG00000155511/ENSG00000124493/ENSG00000113805/ENSG00000051382/ENSG00000156052/ENSG00000186297/ENSG00000136750/ENSG00000171723/ENSG00000022355/ENSG00000162409/ENSG00000164933/ENSG00000169676/ENSG00000149305/ENSG00000116544/ENSG00000157103/ENSG00000136854/ENSG00000132535/ENSG00000166501/ENSG00000151067/ENSG00000177301/ENSG00000138356/ENSG00000006116/ENSG00000132639/ENSG00000152822/ENSG00000144596/ENSG00000018236/ENSG00000183873/ENSG00000142875/ENSG00000142208/ENSG00000021645/ENSG00000126583/ENSG00000142408/ENSG00000115419/ENSG00000168959/ENSG00000067606/ENSG00000220205/ENSG00000110076/ENSG00000111262/ENSG00000161681/ENSG00000135423/ENSG00000135002/ENSG00000179915/ENSG00000072062/ENSG00000273079/ENSG00000105711/ENSG00000144285/ENSG00000170579/ENSG00000168993/ENSG00000164270/ENSG00000141744/ENSG00000117020/ENSG00000141564/ENSG00000149575/ENSG00000100714/ENSG00000198668/ENSG00000108797/ENSG00000196876/ENSG00000128683/ENSG00000123454/ENSG00000118046/ENSG00000126581/ENSG00000152214/ENSG00000120899/ENSG00000135821/ENSG00000170214/ENSG00000196277/ENSG00000171759/ENSG00000067715/ENSG00000168830/ENSG00000125166/ENSG00000113327/ENSG00000134115/ENSG00000154556/ENSG00000109158/ENSG00000108946/ENSG00000110046/ENSG00000169992/ENSG00000136531/ENSG00000179603/ENSG00000023287/ENSG00000106089/ENSG00000188191/ENSG00000145864/ENSG00000150540/ENSG00000089250/ENSG00000164867/ENSG00000151834/ENSG00000182199/ENSG00000134853/ENSG00000183454/ENSG00000255346/ENSG00000148680/ENSG00000204673/ENSG00000174469/ENSG00000177169/ENSG00000176884/ENSG00000124713/ENSG00000138363/ENSG00000179546/ENSG00000091664/ENSG00000121879/ENSG00000115840/ENSG00000167775/ENSG00000154229/ENSG00000152413/ENSG00000142168/ENSG00000149972/ENSG00000164082/ENSG00000173614	ADRA1D/CNR1/CTH/SLC32A1/SCN7A/CACNG7/GRIA1/GRM4/CNTN3/PIK3CB/GNAQ/GABRA5/GAD2/GPHN/GABRA1/PRKAA2/SLC25A32/DRD5/HTR3B/DLGAP3/SLC6A1/STXBP1/DLG4/PRKCB/CACNA1C/KCNA2/AOX1/CACNG3/SNAP25/GRM1/GRIP2/CNTN1/SCN5A/PRKACB/AKT1/NRXN3/PRKCG/CACNG8/GLS/GRM5/PRKCZ/VAMP2/NRXN2/KCNA1/SHANK1/GLS2/RFK/NRXN1/PRKACA/GRIN2B/SCN1B/SCN1A/DLGAP1/CPLX1/HTR4/PNMT/AKT3/RPTOR/SCN2B/MTHFD1/CALM1/CNTNAP1/SCN8A/GAD1/DBH/STK11/BECN1/RIT2/PTK2B/GLUL/ADRA1B/GRM7/PAH/SYT1/HTR1E/GOT2/GABRG2/CNTN6/SORBS2/GABRA4/PRKAR1A/ATG2A/NLGN2/SCN2A/GRM8/RB1CC1/STX1A/PRKAR1B/GABRB2/HNMT/NOS1/NOS3/GABRA2/SHMT2/PDGFRA/GRIN2A/NOX5/HTR7/AKT1S1/CNTNAP2/ULK1/GRIN1/GNMT/ATIC/HTR1D/SLC17A6/PIK3CA/SLC25A12/CD320/PRKCA/HOMER1/SOD1/CNTN5/GRM2/NMNAT1	34	25	cluster3	0.408374	0.319804	#N/A	FALSE	FALSE	FALSE	FALSE	FALSE	FALSE	FALSE	FALSE	FALSE
MIKKELSEN_MEF_HCP_WITH_H3K27ME3	MIKKELSEN_MEF_HCP_WITH_H3K27ME3	395	0.473205	2.25764	1e-10	5.782e-07	4.21667e-08	2981	tags=45%, list=22%, signal=36%	ENSG00000172794/ENSG00000112333/ENSG00000163817/ENSG00000117595/ENSG00000171385/ENSG00000183114/ENSG00000070886/ENSG00000187122/ENSG00000146221/ENSG00000105409/ENSG00000162706/ENSG00000101438/ENSG00000034053/ENSG00000204314/ENSG00000152377/ENSG00000087495/ENSG00000161653/ENSG00000166159/ENSG00000113763/ENSG00000156486/ENSG00000130751/ENSG00000074317/ENSG00000163673/ENSG00000179796/ENSG00000163704/ENSG00000073670/ENSG00000162426/ENSG00000157765/ENSG00000100604/ENSG00000135638/ENSG00000186297/ENSG00000131398/ENSG00000167889/ENSG00000182256/ENSG00000180440/ENSG00000168350/ENSG00000147647/ENSG00000008735/ENSG00000122254/ENSG00000165553/ENSG00000157103/ENSG00000124507/ENSG00000171551/ENSG00000167434/ENSG00000198944/ENSG00000109255/ENSG00000205002/ENSG00000178401/ENSG00000203883/ENSG00000184611/ENSG00000124140/ENSG00000131094/ENSG00000154764/ENSG00000171450/ENSG00000177301/ENSG00000053108/ENSG00000132639/ENSG00000152822/ENSG00000111218/ENSG00000140015/ENSG00000165272/ENSG00000141433/ENSG00000157005/ENSG00000183873/ENSG00000124134/ENSG00000154478/ENSG00000059915/ENSG00000171798/ENSG00000154118/ENSG00000111344/ENSG00000141668/ENSG00000176490/ENSG00000067606/ENSG00000140284/ENSG00000118160/ENSG00000110076/ENSG00000186732/ENSG00000158815/ENSG00000091428/ENSG00000110148/ENSG00000132932/ENSG00000011347/ENSG00000090932/ENSG00000165061/ENSG00000178773/ENSG00000168993/ENSG00000103316/ENSG00000164270/ENSG00000141744/ENSG00000184302/ENSG00000164588/ENSG00000128833/ENSG00000120088/ENSG00000075043/ENSG00000132692/ENSG00000171587/ENSG00000196876/ENSG00000148704/ENSG00000171094/ENSG00000054803/ENSG00000101210/ENSG00000174672/ENSG00000128683/ENSG00000120645/ENSG00000182132/ENSG00000100314/ENSG00000171532/ENSG00000013293/ENSG00000184160/ENSG00000147571/ENSG00000177989/ENSG00000174521/ENSG00000068831/ENSG00000177181/ENSG00000121742/ENSG00000009709/ENSG00000130876/ENSG00000162552/ENSG00000115353/ENSG00000153266/ENSG00000166448/ENSG00000105613/ENSG00000116254/ENSG00000058404/ENSG00000101489/ENSG00000158445/ENSG00000146090/ENSG00000107147/ENSG00000166111/ENSG00000183773/ENSG00000108309/ENSG00000149927/ENSG00000166342/ENSG00000165973/ENSG00000122584/ENSG00000164326/ENSG00000153012/ENSG00000203772/ENSG00000173898/ENSG00000114646/ENSG00000164129/ENSG00000176165/ENSG00000162992/ENSG00000164794/ENSG00000131242/ENSG00000125813/ENSG00000140538/ENSG00000117154/ENSG00000119946/ENSG00000150394/ENSG00000119508/ENSG00000145920/ENSG00000184156/ENSG00000104327/ENSG00000170893/ENSG00000183454/ENSG00000107105/ENSG00000172247/ENSG00000189056/ENSG00000091490/ENSG00000184221/ENSG00000144550/ENSG00000108839/ENSG00000091664/ENSG00000079689/ENSG00000196990/ENSG00000101188/ENSG00000170011/ENSG00000101542/ENSG00000157087/ENSG00000157542/ENSG00000143473/ENSG00000214456/ENSG00000132975/ENSG00000089199/ENSG00000183780/ENSG00000198626/ENSG00000074211	ENSG00000172794/ENSG00000112333/ENSG00000163817/ENSG00000117595/ENSG00000171385/ENSG00000183114/ENSG00000070886/ENSG00000187122/ENSG00000146221/ENSG00000105409/ENSG00000162706/ENSG00000101438/ENSG00000034053/ENSG00000204314/ENSG00000152377/ENSG00000087495/ENSG00000161653/ENSG00000166159/ENSG00000113763/ENSG00000156486/ENSG00000130751/ENSG00000074317/ENSG00000163673/ENSG00000179796/ENSG00000163704/ENSG00000073670/ENSG00000162426/ENSG00000157765/ENSG00000100604/ENSG00000135638/ENSG00000186297/ENSG00000131398/ENSG00000167889/ENSG00000182256/ENSG00000180440/ENSG00000168350/ENSG00000147647/ENSG00000008735/ENSG00000122254/ENSG00000165553/ENSG00000157103/ENSG00000124507/ENSG00000171551/ENSG00000167434/ENSG00000198944/ENSG00000109255/ENSG00000205002/ENSG00000178401/ENSG00000203883/ENSG00000184611/ENSG00000124140/ENSG00000131094/ENSG00000154764/ENSG00000171450/ENSG00000177301/ENSG00000053108/ENSG00000132639/ENSG00000152822/ENSG00000111218/ENSG00000140015/ENSG00000165272/ENSG00000141433/ENSG00000157005/ENSG00000183873/ENSG00000124134/ENSG00000154478/ENSG00000059915/ENSG00000171798/ENSG00000154118/ENSG00000111344/ENSG00000141668/ENSG00000176490/ENSG00000067606/ENSG00000140284/ENSG00000118160/ENSG00000110076/ENSG00000186732/ENSG00000158815/ENSG00000091428/ENSG00000110148/ENSG00000132932/ENSG00000011347/ENSG00000090932/ENSG00000165061/ENSG00000178773/ENSG00000168993/ENSG00000103316/ENSG00000164270/ENSG00000141744/ENSG00000184302/ENSG00000164588/ENSG00000128833/ENSG00000120088/ENSG00000075043/ENSG00000132692/ENSG00000171587/ENSG00000196876/ENSG00000148704/ENSG00000171094/ENSG00000054803/ENSG00000101210/ENSG00000174672/ENSG00000128683/ENSG00000120645/ENSG00000182132/ENSG00000100314/ENSG00000171532/ENSG00000013293/ENSG00000184160/ENSG00000147571/ENSG00000177989/ENSG00000174521/ENSG00000068831/ENSG00000177181/ENSG00000121742/ENSG00000009709/ENSG00000130876/ENSG00000162552/ENSG00000115353/ENSG00000153266/ENSG00000166448/ENSG00000105613/ENSG00000116254/ENSG00000058404/ENSG00000101489/ENSG00000158445/ENSG00000146090/ENSG00000107147/ENSG00000166111/ENSG00000183773/ENSG00000108309/ENSG00000149927/ENSG00000166342/ENSG00000165973/ENSG00000122584/ENSG00000164326/ENSG00000153012/ENSG00000203772/ENSG00000173898/ENSG00000114646/ENSG00000164129/ENSG00000176165/ENSG00000162992/ENSG00000164794/ENSG00000131242/ENSG00000125813/ENSG00000140538/ENSG00000117154/ENSG00000119946/ENSG00000150394/ENSG00000119508/ENSG00000145920/ENSG00000184156/ENSG00000104327/ENSG00000170893/ENSG00000183454/ENSG00000107105/ENSG00000172247/ENSG00000189056/ENSG00000091490/ENSG00000184221/ENSG00000144550/ENSG00000108839/ENSG00000091664/ENSG00000079689/ENSG00000196990/ENSG00000101188/ENSG00000170011/ENSG00000101542/ENSG00000157087/ENSG00000157542/ENSG00000143473/ENSG00000214456/ENSG00000132975/ENSG00000089199/ENSG00000183780/ENSG00000198626/ENSG00000074211	RAB37/NR2E1/SLC6A20/IRF6/KCND3/FAM43B/EPHA8/SLIT1/TCTE1/ATP1A3/CADM3/SLC32A1/APBA2/PRRT1/SPOCK1/PHACTR3/NAGS/LRTM2/UNC5A/KCNS2/NPAS1/SNCB/DCLK3/LRRC3B/PRRT3/ADAM11/SLC45A1/SLC34A2/CHGA/EMX1/GABRA5/KCNC3/MGAT5B/GABRG3/SERTM1/DEGS2/DPYS/MAPK8IP2/HS3ST2/NGB/SLC6A1/PACSIN1/ECEL1/CA4/SOWAHA/NMU/AARD/DNAJC22/SOX18/KCNH7/SLC12A5/C1QL1/WNT7A/CDK5R2/KCNA2/FSTL4/SNAP25/GRM1/PRMT8/KCNH5/AQP3/ADCYAP1/SST/SCN5A/KCNS1/GPR26/PSD/KNDC1/JPH3/RASAL1/CBLN2/DIRAS1/PRKCZ/SLC27A2/SLC8A2/NRXN2/MPPED1/FGF17/RAPGEF4/CCKBR/ATP8A2/SYT7/DLL3/ZMAT4/CPNE7/CPLX1/CRYM/HTR4/PNMT/SIX6/HCN1/MYO5C/CRHR1/KCNQ2/BCAN/DSCAM/SCN8A/VAX1/ALK/CBLN4/EEF1A2/BRSK2/GAD1/IQSEC3/KCNIP1/CABP7/NEUROD2/SLC7A14/ADRA2C/CRH/ODF3B/TTC9B/RASGRP2/RIMKLA/GJB6/PAX7/SLC7A10/WNT4/TACR1/FEZF2/TMEM130/MAST1/CHD5/CAMK2B/CELF4/KCNB1/RASGEF1C/KCNT1/SVOP/AIFM3/RUNDC3A/DOC2A/NETO1/NELL1/NXPH1/CARTPT/LGI2/SPRN/SPTBN2/CSPG5/NPY5R/FOXG1/NEUROD1/KCNV1/RAB11FIP4/PAX1/NTRK3/IGSF21/CNNM1/CDH8/NR4A3/CPLX2/KCNQ3/CALB1/TRH/GRIN2A/ELAVL2/C1QTNF4/RELN/SEL1L3/OLIG1/CPNE9/ALOX12/SLC17A6/SCGN/FAM163B/NTSR1/MYRIP/CDH20/ATP2B2/KCNJ6/KCNH1/PLIN5/GPR12/CHGB/SLC35F3/RYR2/PPP2R2C	35	8	cluster3	0.334483	0.322943	#N/A	FALSE	FALSE	FALSE	FALSE	FALSE	FALSE	FALSE	FALSE	FALSE
MIKKELSEN_NPC_HCP_WITH_H3K27ME3	MIKKELSEN_NPC_HCP_WITH_H3K27ME3	222	0.443816	2.00867	2.60365e-09	1.50543e-05	7.63212e-07	2990	tags=43%, list=22%, signal=34%	ENSG00000172794/ENSG00000163817/ENSG00000183114/ENSG00000070886/ENSG00000162706/ENSG00000156486/ENSG00000130751/ENSG00000119866/ENSG00000158258/ENSG00000115194/ENSG00000135638/ENSG00000186297/ENSG00000181291/ENSG00000040608/ENSG00000182256/ENSG00000168350/ENSG00000101180/ENSG00000171551/ENSG00000203883/ENSG00000104332/ENSG00000124140/ENSG00000114812/ENSG00000131094/ENSG00000168453/ENSG00000053108/ENSG00000183873/ENSG00000154118/ENSG00000005073/ENSG00000153162/ENSG00000067606/ENSG00000221890/ENSG00000186732/ENSG00000110148/ENSG00000147676/ENSG00000166823/ENSG00000186212/ENSG00000273079/ENSG00000168993/ENSG00000197467/ENSG00000115616/ENSG00000184302/ENSG00000164588/ENSG00000120088/ENSG00000075043/ENSG00000148704/ENSG00000171094/ENSG00000054803/ENSG00000130540/ENSG00000120645/ENSG00000100314/ENSG00000171532/ENSG00000013293/ENSG00000091622/ENSG00000184160/ENSG00000196277/ENSG00000171303/ENSG00000009709/ENSG00000002746/ENSG00000162552/ENSG00000141750/ENSG00000054356/ENSG00000153266/ENSG00000166448/ENSG00000105613/ENSG00000146090/ENSG00000168748/ENSG00000143858/ENSG00000170745/ENSG00000165973/ENSG00000164326/ENSG00000173898/ENSG00000176165/ENSG00000131242/ENSG00000125813/ENSG00000117154/ENSG00000144227/ENSG00000119946/ENSG00000150394/ENSG00000171724/ENSG00000106031/ENSG00000178860/ENSG00000148680/ENSG00000177614/ENSG00000176884/ENSG00000172247/ENSG00000091664/ENSG00000196990/ENSG00000183783/ENSG00000157087/ENSG00000143473/ENSG00000198626/ENSG00000104435/ENSG00000074211/ENSG00000170837/ENSG00000128918	ENSG00000172794/ENSG00000163817/ENSG00000183114/ENSG00000070886/ENSG00000162706/ENSG00000156486/ENSG00000130751/ENSG00000119866/ENSG00000158258/ENSG00000115194/ENSG00000135638/ENSG00000186297/ENSG00000181291/ENSG00000040608/ENSG00000182256/ENSG00000168350/ENSG00000101180/ENSG00000171551/ENSG00000203883/ENSG00000104332/ENSG00000124140/ENSG00000114812/ENSG00000131094/ENSG00000168453/ENSG00000053108/ENSG00000183873/ENSG00000154118/ENSG00000005073/ENSG00000153162/ENSG00000067606/ENSG00000221890/ENSG00000186732/ENSG00000110148/ENSG00000147676/ENSG00000166823/ENSG00000186212/ENSG00000273079/ENSG00000168993/ENSG00000197467/ENSG00000115616/ENSG00000184302/ENSG00000164588/ENSG00000120088/ENSG00000075043/ENSG00000148704/ENSG00000171094/ENSG00000054803/ENSG00000130540/ENSG00000120645/ENSG00000100314/ENSG00000171532/ENSG00000013293/ENSG00000091622/ENSG00000184160/ENSG00000196277/ENSG00000171303/ENSG00000009709/ENSG00000002746/ENSG00000162552/ENSG00000141750/ENSG00000054356/ENSG00000153266/ENSG00000166448/ENSG00000105613/ENSG00000146090/ENSG00000168748/ENSG00000143858/ENSG00000170745/ENSG00000165973/ENSG00000164326/ENSG00000173898/ENSG00000176165/ENSG00000131242/ENSG00000125813/ENSG00000117154/ENSG00000144227/ENSG00000119946/ENSG00000150394/ENSG00000171724/ENSG00000106031/ENSG00000178860/ENSG00000148680/ENSG00000177614/ENSG00000176884/ENSG00000172247/ENSG00000091664/ENSG00000196990/ENSG00000183783/ENSG00000157087/ENSG00000143473/ENSG00000198626/ENSG00000104435/ENSG00000074211/ENSG00000170837/ENSG00000128918	RAB37/SLC6A20/FAM43B/EPHA8/CADM3/KCNS2/NPAS1/BCL11A/CLSTN2/SLC30A3/EMX1/GABRA5/TMEM132E/RTN4R/GABRG3/DEGS2/HRH3/ECEL1/SOX18/SFRP1/SLC12A5/VIPR1/C1QL1/HR/FSTL4/SCN5A/JPH3/HOXA11/BMP6/PRKCZ/NPTXR/MPPED1/CCKBR/MAL2/MESP1/SOWAHB/GRIN2B/CPLX1/COL13A1/SLC9A2/SIX6/HCN1/CRHR1/KCNQ2/VAX1/ALK/CBLN4/SULT4A1/IQSEC3/CABP7/NEUROD2/SLC7A14/PITPNM3/ADRA2C/GRM7/KCNK3/PAX7/HECW1/WNT4/STAC2/PTPRN/FEZF2/TMEM130/MAST1/RASGEF1C/CA7/SYT2/KCNS3/NELL1/CARTPT/SPTBN2/FOXG1/RAB11FIP4/PAX1/IGSF21/NXPH2/CNNM1/CDH8/VAT1L/HOXA13/MSC/HTR7/PGBD5/GRIN1/C1QTNF4/SLC17A6/FAM163B/KCTD8/ATP2B2/KCNH1/RYR2/STMN2/PPP2R2C/GPR27/ALDH1A2	36	17	cluster3	0.347783	0.315344	#N/A	FALSE	FALSE	FALSE	FALSE	FALSE	FALSE	FALSE	FALSE	FALSE
MIKKELSEN_MCV6_HCP_WITH_H3K27ME3	MIKKELSEN_MCV6_HCP_WITH_H3K27ME3	310	0.42813	2.00248	1e-10	5.782e-07	4.21667e-08	3044	tags=43%, list=22%, signal=34%	ENSG00000171385/ENSG00000183114/ENSG00000070886/ENSG00000187122/ENSG00000146221/ENSG00000101438/ENSG00000253368/ENSG00000142235/ENSG00000166159/ENSG00000156486/ENSG00000132821/ENSG00000158258/ENSG00000075035/ENSG00000178233/ENSG00000157765/ENSG00000135638/ENSG00000186297/ENSG00000181291/ENSG00000131398/ENSG00000036530/ENSG00000040608/ENSG00000169676/ENSG00000186897/ENSG00000122254/ENSG00000157103/ENSG00000124507/ENSG00000171551/ENSG00000156113/ENSG00000131094/ENSG00000177301/ENSG00000053108/ENSG00000116396/ENSG00000152822/ENSG00000111218/ENSG00000116990/ENSG00000183873/ENSG00000154118/ENSG00000139874/ENSG00000153162/ENSG00000221890/ENSG00000136928/ENSG00000165752/ENSG00000118160/ENSG00000110076/ENSG00000138207/ENSG00000110148/ENSG00000132932/ENSG00000090932/ENSG00000163013/ENSG00000197467/ENSG00000169884/ENSG00000167034/ENSG00000215045/ENSG00000120088/ENSG00000075043/ENSG00000132692/ENSG00000171587/ENSG00000196876/ENSG00000160224/ENSG00000174672/ENSG00000172350/ENSG00000109906/ENSG00000145506/ENSG00000003249/ENSG00000100314/ENSG00000184160/ENSG00000243232/ENSG00000174521/ENSG00000103241/ENSG00000111879/ENSG00000165929/ENSG00000121742/ENSG00000140873/ENSG00000165633/ENSG00000187260/ENSG00000130876/ENSG00000187902/ENSG00000121900/ENSG00000110786/ENSG00000151229/ENSG00000187094/ENSG00000153266/ENSG00000116254/ENSG00000058404/ENSG00000143869/ENSG00000101489/ENSG00000111432/ENSG00000109158/ENSG00000137825/ENSG00000146090/ENSG00000107147/ENSG00000143858/ENSG00000168621/ENSG00000183773/ENSG00000165973/ENSG00000164326/ENSG00000153012/ENSG00000173898/ENSG00000073150/ENSG00000162992/ENSG00000168135/ENSG00000131242/ENSG00000140538/ENSG00000117154/ENSG00000144227/ENSG00000119946/ENSG00000117013/ENSG00000184156/ENSG00000005810/ENSG00000166250/ENSG00000148680/ENSG00000172247/ENSG00000154027/ENSG00000072657/ENSG00000179546/ENSG00000206052/ENSG00000189056/ENSG00000123360/ENSG00000108839/ENSG00000183691/ENSG00000101188/ENSG00000170011/ENSG00000157087/ENSG00000108684/ENSG00000143473/ENSG00000100346/ENSG00000162490/ENSG00000114631/ENSG00000114654/ENSG00000183780/ENSG00000154928/ENSG00000011083/ENSG00000164061	ENSG00000171385/ENSG00000183114/ENSG00000070886/ENSG00000187122/ENSG00000146221/ENSG00000101438/ENSG00000253368/ENSG00000142235/ENSG00000166159/ENSG00000156486/ENSG00000132821/ENSG00000158258/ENSG00000075035/ENSG00000178233/ENSG00000157765/ENSG00000135638/ENSG00000186297/ENSG00000181291/ENSG00000131398/ENSG00000036530/ENSG00000040608/ENSG00000169676/ENSG00000186897/ENSG00000122254/ENSG00000157103/ENSG00000124507/ENSG00000171551/ENSG00000156113/ENSG00000131094/ENSG00000177301/ENSG00000053108/ENSG00000116396/ENSG00000152822/ENSG00000111218/ENSG00000116990/ENSG00000183873/ENSG00000154118/ENSG00000139874/ENSG00000153162/ENSG00000221890/ENSG00000136928/ENSG00000165752/ENSG00000118160/ENSG00000110076/ENSG00000138207/ENSG00000110148/ENSG00000132932/ENSG00000090932/ENSG00000163013/ENSG00000197467/ENSG00000169884/ENSG00000167034/ENSG00000215045/ENSG00000120088/ENSG00000075043/ENSG00000132692/ENSG00000171587/ENSG00000196876/ENSG00000160224/ENSG00000174672/ENSG00000172350/ENSG00000109906/ENSG00000145506/ENSG00000003249/ENSG00000100314/ENSG00000184160/ENSG00000243232/ENSG00000174521/ENSG00000103241/ENSG00000111879/ENSG00000165929/ENSG00000121742/ENSG00000140873/ENSG00000165633/ENSG00000187260/ENSG00000130876/ENSG00000187902/ENSG00000121900/ENSG00000110786/ENSG00000151229/ENSG00000187094/ENSG00000153266/ENSG00000116254/ENSG00000058404/ENSG00000143869/ENSG00000101489/ENSG00000111432/ENSG00000109158/ENSG00000137825/ENSG00000146090/ENSG00000107147/ENSG00000143858/ENSG00000168621/ENSG00000183773/ENSG00000165973/ENSG00000164326/ENSG00000153012/ENSG00000173898/ENSG00000073150/ENSG00000162992/ENSG00000168135/ENSG00000131242/ENSG00000140538/ENSG00000117154/ENSG00000144227/ENSG00000119946/ENSG00000117013/ENSG00000184156/ENSG00000005810/ENSG00000166250/ENSG00000148680/ENSG00000172247/ENSG00000154027/ENSG00000072657/ENSG00000179546/ENSG00000206052/ENSG00000189056/ENSG00000123360/ENSG00000108839/ENSG00000183691/ENSG00000101188/ENSG00000170011/ENSG00000157087/ENSG00000108684/ENSG00000143473/ENSG00000100346/ENSG00000162490/ENSG00000114631/ENSG00000114654/ENSG00000183780/ENSG00000154928/ENSG00000011083/ENSG00000164061	KCND3/FAM43B/EPHA8/SLIT1/TCTE1/SLC32A1/TRNP1/LMTK3/LRTM2/KCNS2/VSTM2L/CLSTN2/WSCD2/TMEM151B/SLC34A2/EMX1/GABRA5/TMEM132E/KCNC3/CYP46A1/RTN4R/DRD5/C1QL4/HS3ST2/SLC6A1/PACSIN1/ECEL1/KCNMA1/C1QL1/KCNA2/FSTL4/KCNC4/GRM1/PRMT8/MYCL/SCN5A/JPH3/SSTR1/BMP6/NPTXR/GABBR2/STK32C/SLC8A2/NRXN2/RBP4/CCKBR/ATP8A2/DLL3/FBXO41/COL13A1/WNT10B/NKX3-1/GRID2IP/CRHR1/KCNQ2/BCAN/DSCAM/SCN8A/AIRE/BRSK2/ABCG4/ZBTB16/NKD2/DBNDD1/CABP7/ADRA2C/PCDHAC2/TTC9B/FOXF1/FAM184A/TC2N/GJB6/ADAMTS18/VSTM4/WDR86/SLC7A10/SHISA7/TMEM54/PTPN5/SLC2A13/CCK/FEZF2/CHD5/CAMK2B/GDF7/CELF4/FZD10/GABRA4/ITPKA/RASGEF1C/KCNT1/SYT2/GDNF/AIFM3/NELL1/CARTPT/LGI2/SPTBN2/PANX2/NEUROD1/KCNJ4/RAB11FIP4/NTRK3/IGSF21/NXPH2/CNNM1/KCNQ4/KCNQ3/MYCBP2/CLMP/HTR7/C1QTNF4/AK5/TRHDE/HTR1D/DOK6/RELN/PDE1B/ALOX12/NOG/NTSR1/MYRIP/ATP2B2/ASIC2/KCNH1/CACNA1I/DRAXIN/PODXL2/EFCC1/SLC35F3/EPHB1/SLC6A7/BSN	37	11	cluster3	0.399507	0.324775	#N/A	FALSE	FALSE	FALSE	FALSE	FALSE	FALSE	FALSE	FALSE	FALSE
LU_AGING_BRAIN_UP	LU_AGING_BRAIN_UP	231	-0.417842	-2.11636	1e-10	5.782e-07	4.21667e-08	3581	tags=45%, list=26%, signal=34%	ENSG00000128567/ENSG00000060237/ENSG00000241399/ENSG00000128311/ENSG00000129151/ENSG00000049323/ENSG00000164050/ENSG00000125144/ENSG00000013441/ENSG00000068078/ENSG00000144749/ENSG00000113578/ENSG00000148700/ENSG00000106823/ENSG00000101144/ENSG00000049245/ENSG00000065361/ENSG00000197442/ENSG00000104375/ENSG00000073921/ENSG00000117528/ENSG00000189058/ENSG00000148053/ENSG00000150867/ENSG00000181722/ENSG00000105971/ENSG00000114026/ENSG00000076685/ENSG00000127314/ENSG00000112531/ENSG00000257017/ENSG00000080493/ENSG00000162496/ENSG00000148175/ENSG00000018408/ENSG00000119537/ENSG00000026025/ENSG00000085719/ENSG00000101150/ENSG00000131095/ENSG00000174628/ENSG00000143772/ENSG00000115468/ENSG00000124942/ENSG00000127920/ENSG00000163629/ENSG00000171766/ENSG00000109846/ENSG00000148180/ENSG00000109099/ENSG00000172493/ENSG00000127980/ENSG00000152661/ENSG00000012171/ENSG00000136518/ENSG00000110852/ENSG00000126803/ENSG00000108828/ENSG00000122786/ENSG00000113657/ENSG00000169504/ENSG00000160179/ENSG00000145012/ENSG00000172005/ENSG00000103479/ENSG00000169554/ENSG00000105974/ENSG00000176046/ENSG00000138119/ENSG00000145555/ENSG00000137076/ENSG00000038427/ENSG00000095739/ENSG00000167191/ENSG00000105854/ENSG00000163513/ENSG00000100427/ENSG00000204580/ENSG00000151239/ENSG00000124374/ENSG00000198740/ENSG00000125820/ENSG00000196218/ENSG00000137710/ENSG00000150093/ENSG00000011405/ENSG00000110799/ENSG00000097033/ENSG00000131626/ENSG00000075539/ENSG00000077585/ENSG00000141458/ENSG00000213977/ENSG00000008282/ENSG00000143149/ENSG00000149257/ENSG00000197977/ENSG00000160307/ENSG00000124275/ENSG00000196208/ENSG00000066468/ENSG00000189067/ENSG00000171105/ENSG00000182158	ENSG00000128567/ENSG00000060237/ENSG00000241399/ENSG00000128311/ENSG00000129151/ENSG00000049323/ENSG00000164050/ENSG00000125144/ENSG00000013441/ENSG00000068078/ENSG00000144749/ENSG00000113578/ENSG00000148700/ENSG00000106823/ENSG00000101144/ENSG00000049245/ENSG00000065361/ENSG00000197442/ENSG00000104375/ENSG00000073921/ENSG00000117528/ENSG00000189058/ENSG00000148053/ENSG00000150867/ENSG00000181722/ENSG00000105971/ENSG00000114026/ENSG00000076685/ENSG00000127314/ENSG00000112531/ENSG00000257017/ENSG00000080493/ENSG00000162496/ENSG00000148175/ENSG00000018408/ENSG00000119537/ENSG00000026025/ENSG00000085719/ENSG00000101150/ENSG00000131095/ENSG00000174628/ENSG00000143772/ENSG00000115468/ENSG00000124942/ENSG00000127920/ENSG00000163629/ENSG00000171766/ENSG00000109846/ENSG00000148180/ENSG00000109099/ENSG00000172493/ENSG00000127980/ENSG00000152661/ENSG00000012171/ENSG00000136518/ENSG00000110852/ENSG00000126803/ENSG00000108828/ENSG00000122786/ENSG00000113657/ENSG00000169504/ENSG00000160179/ENSG00000145012/ENSG00000172005/ENSG00000103479/ENSG00000169554/ENSG00000105974/ENSG00000176046/ENSG00000138119/ENSG00000145555/ENSG00000137076/ENSG00000038427/ENSG00000095739/ENSG00000167191/ENSG00000105854/ENSG00000163513/ENSG00000100427/ENSG00000204580/ENSG00000151239/ENSG00000124374/ENSG00000198740/ENSG00000125820/ENSG00000196218/ENSG00000137710/ENSG00000150093/ENSG00000011405/ENSG00000110799/ENSG00000097033/ENSG00000131626/ENSG00000075539/ENSG00000077585/ENSG00000141458/ENSG00000213977/ENSG00000008282/ENSG00000143149/ENSG00000149257/ENSG00000197977/ENSG00000160307/ENSG00000124275/ENSG00000196208/ENSG00000066468/ENSG00000189067/ENSG00000171105/ENSG00000182158	PODXL/WNK1/CD302/TST/BBOX1/LTBP1/PLXNB1/MT1G/CLK1/FGFR3/LRIG1/FGF1/ADD3/ECM2/BMP7/VAMP3/ERBB3/MAP3K5/STK3/PICALM/ABCD3/APOD/NTRK2/PIP4K2A/ZBTB20/CAV2/OGG1/NT5C2/RAP1B/QKI/HP/SLC4A4/DHRS3/STOM/WWTR1/KDSR/VIM/CPNE3/TPD52L2/GFAP/IQCK/ITPKB/EFHD1/AHNAK/GNG11/PTPN13/GATM/CRYAB/GSN/PMP22/AFF1/PEX1/GJA1/SEMA3B/ACTL6A/CLEC2B/HSPA2/VAT1/CALD1/DPYSL3/CLIC4/ABCG1/LPP/MAL/RBL2/ZEB2/CAV1/NUPR1/MYOF/MYO10/TLN1/VCAN/BAMBI/GPRC5B/PON2/TGFBR2/MLC1/DDR1/TWF1/PAIP2B/ZNF652/NKX2-2/RYR1/RDX/ITGB1/PIK3C2A/VWF/SH3GLB1/PPFIA1/FRYL/GPR137B/NPC1/TAX1BP3/SYPL1/ALDH9A1/SERPINH1/ELOVL2/S100B/MTRR/GREB1/FGFR2/LITAF/INSR/CREB3L2	38	9	cluster4	-0.376847	-0.271387	#N/A	FALSE	FALSE	FALSE	FALSE	FALSE	FALSE	TRUE	FALSE	FALSE
BLANCO_MELO_HUMAN_PARAINFLUENZA_VIRUS_3_INFECTION_A594_CELLS_UP	BLANCO_MELO_HUMAN_PARAINFLUENZA_VIRUS_3_INFECTION_A594_CELLS_UP	167	-0.375029	-1.82022	3.71981e-06	0.0215079	0.000409179	2839	tags=35%, list=21%, signal=28%	ENSG00000137198/ENSG00000110446/ENSG00000132256/ENSG00000101347/ENSG00000182179/ENSG00000163840/ENSG00000196116/ENSG00000124201/ENSG00000170581/ENSG00000206337/ENSG00000164342/ENSG00000002549/ENSG00000154451/ENSG00000185745/ENSG00000136010/ENSG00000157601/ENSG00000121060/ENSG00000137959/ENSG00000135363/ENSG00000067066/ENSG00000111801/ENSG00000044574/ENSG00000162654/ENSG00000155629/ENSG00000124813/ENSG00000121858/ENSG00000169248/ENSG00000136147/ENSG00000152778/ENSG00000138646/ENSG00000153993/ENSG00000113594/ENSG00000132274/ENSG00000169554/ENSG00000168394/ENSG00000117226/ENSG00000137965/ENSG00000072858/ENSG00000102524/ENSG00000089127/ENSG00000181381/ENSG00000185404/ENSG00000146592/ENSG00000004468/ENSG00000119917/ENSG00000059378/ENSG00000221963/ENSG00000119922/ENSG00000138035/ENSG00000105939/ENSG00000174804/ENSG00000056558/ENSG00000116701/ENSG00000152689/ENSG00000139278/ENSG00000134363/ENSG00000050344/ENSG00000146859/ENSG00000164171	ENSG00000137198/ENSG00000110446/ENSG00000132256/ENSG00000101347/ENSG00000182179/ENSG00000163840/ENSG00000196116/ENSG00000124201/ENSG00000170581/ENSG00000206337/ENSG00000164342/ENSG00000002549/ENSG00000154451/ENSG00000185745/ENSG00000136010/ENSG00000157601/ENSG00000121060/ENSG00000137959/ENSG00000135363/ENSG00000067066/ENSG00000111801/ENSG00000044574/ENSG00000162654/ENSG00000155629/ENSG00000124813/ENSG00000121858/ENSG00000169248/ENSG00000136147/ENSG00000152778/ENSG00000138646/ENSG00000153993/ENSG00000113594/ENSG00000132274/ENSG00000169554/ENSG00000168394/ENSG00000117226/ENSG00000137965/ENSG00000072858/ENSG00000102524/ENSG00000089127/ENSG00000181381/ENSG00000185404/ENSG00000146592/ENSG00000004468/ENSG00000119917/ENSG00000059378/ENSG00000221963/ENSG00000119922/ENSG00000138035/ENSG00000105939/ENSG00000174804/ENSG00000056558/ENSG00000116701/ENSG00000152689/ENSG00000139278/ENSG00000134363/ENSG00000050344/ENSG00000146859/ENSG00000164171	GMPR/SLC15A3/TRIM5/SAMHD1/UBA7/DTX3L/TDRD7/ZNFX1/STAT2/HCP5/TLR3/LAP3/GBP5/IFIT1/ALDH1L2/MX1/TRIM25/IFI44L/LMO2/SP100/BTN3A3/HSPA5/GBP4/PIK3AP1/RUNX2/TNFSF10/CXCL11/PHF11/IFIT5/HERC5/SEMA3D/LIFR/TRIM22/ZEB2/TAP1/GBP3/IFI44/SIDT1/TNFSF13B/OAS1/DDX60L/SP140L/CREB5/CD38/IFIT3/PARP12/APOL6/IFIT2/PNPT1/ZC3HAV1/FZD4/TRAF1/NCF2/RASGRP3/GLIPR1/FST/NFE2L3/TMEM140/ITGA2	39	46	cluster4	-0.563547	-0.391693	#N/A	FALSE	FALSE	FALSE	FALSE	FALSE	FALSE	FALSE	FALSE	FALSE
BLALOCK_ALZHEIMERS_DISEASE_INCIPIENT_UP	BLALOCK_ALZHEIMERS_DISEASE_INCIPIENT_UP	324	-0.317832	-1.68415	1.42437e-06	0.00823568	0.000194792	3448	tags=35%, list=25%, signal=27%	ENSG00000112343/ENSG00000144674/ENSG00000121741/ENSG00000148358/ENSG00000204301/ENSG00000110324/ENSG00000108423/ENSG00000068078/ENSG00000069702/ENSG00000084112/ENSG00000158417/ENSG00000163131/ENSG00000114857/ENSG00000148700/ENSG00000080839/ENSG00000121486/ENSG00000164081/ENSG00000113812/ENSG00000007520/ENSG00000154188/ENSG00000132561/ENSG00000065135/ENSG00000172830/ENSG00000135250/ENSG00000041982/ENSG00000116127/ENSG00000137198/ENSG00000146233/ENSG00000100697/ENSG00000138795/ENSG00000121281/ENSG00000029725/ENSG00000256683/ENSG00000108433/ENSG00000114026/ENSG00000128591/ENSG00000234616/ENSG00000129007/ENSG00000112531/ENSG00000144848/ENSG00000018408/ENSG00000119537/ENSG00000085719/ENSG00000196074/ENSG00000135452/ENSG00000140259/ENSG00000130005/ENSG00000104450/ENSG00000181690/ENSG00000157184/ENSG00000196576/ENSG00000160305/ENSG00000119729/ENSG00000171812/ENSG00000070770/ENSG00000117713/ENSG00000108370/ENSG00000152661/ENSG00000110887/ENSG00000213654/ENSG00000012171/ENSG00000153029/ENSG00000124813/ENSG00000117620/ENSG00000140750/ENSG00000187239/ENSG00000116815/ENSG00000231389/ENSG00000130429/ENSG00000166866/ENSG00000166147/ENSG00000070614/ENSG00000125458/ENSG00000138646/ENSG00000198417/ENSG00000111554/ENSG00000135837/ENSG00000151491/ENSG00000135678/ENSG00000136859/ENSG00000172466/ENSG00000181830/ENSG00000145555/ENSG00000095303/ENSG00000129219/ENSG00000038427/ENSG00000101049/ENSG00000170271/ENSG00000132199/ENSG00000186529/ENSG00000183628/ENSG00000155657/ENSG00000103187/ENSG00000003402/ENSG00000115486/ENSG00000150782/ENSG00000182541/ENSG00000006611/ENSG00000111328/ENSG00000197971/ENSG00000174125/ENSG00000177731/ENSG00000089159/ENSG00000186998/ENSG00000213977/ENSG00000091409/ENSG00000177663/ENSG00000135862/ENSG00000026297/ENSG00000139842/ENSG00000213949/ENSG00000110660/ENSG00000137509/ENSG00000160712/ENSG00000138794	ENSG00000112343/ENSG00000144674/ENSG00000121741/ENSG00000148358/ENSG00000204301/ENSG00000110324/ENSG00000108423/ENSG00000068078/ENSG00000069702/ENSG00000084112/ENSG00000158417/ENSG00000163131/ENSG00000114857/ENSG00000148700/ENSG00000080839/ENSG00000121486/ENSG00000164081/ENSG00000113812/ENSG00000007520/ENSG00000154188/ENSG00000132561/ENSG00000065135/ENSG00000172830/ENSG00000135250/ENSG00000041982/ENSG00000116127/ENSG00000137198/ENSG00000146233/ENSG00000100697/ENSG00000138795/ENSG00000121281/ENSG00000029725/ENSG00000256683/ENSG00000108433/ENSG00000114026/ENSG00000128591/ENSG00000234616/ENSG00000129007/ENSG00000112531/ENSG00000144848/ENSG00000018408/ENSG00000119537/ENSG00000085719/ENSG00000196074/ENSG00000135452/ENSG00000140259/ENSG00000130005/ENSG00000104450/ENSG00000181690/ENSG00000157184/ENSG00000196576/ENSG00000160305/ENSG00000119729/ENSG00000171812/ENSG00000070770/ENSG00000117713/ENSG00000108370/ENSG00000152661/ENSG00000110887/ENSG00000213654/ENSG00000012171/ENSG00000153029/ENSG00000124813/ENSG00000117620/ENSG00000140750/ENSG00000187239/ENSG00000116815/ENSG00000231389/ENSG00000130429/ENSG00000166866/ENSG00000166147/ENSG00000070614/ENSG00000125458/ENSG00000138646/ENSG00000198417/ENSG00000111554/ENSG00000135837/ENSG00000151491/ENSG00000135678/ENSG00000136859/ENSG00000172466/ENSG00000181830/ENSG00000145555/ENSG00000095303/ENSG00000129219/ENSG00000038427/ENSG00000101049/ENSG00000170271/ENSG00000132199/ENSG00000186529/ENSG00000183628/ENSG00000155657/ENSG00000103187/ENSG00000003402/ENSG00000115486/ENSG00000150782/ENSG00000182541/ENSG00000006611/ENSG00000111328/ENSG00000197971/ENSG00000174125/ENSG00000177731/ENSG00000089159/ENSG00000186998/ENSG00000213977/ENSG00000091409/ENSG00000177663/ENSG00000135862/ENSG00000026297/ENSG00000139842/ENSG00000213949/ENSG00000110660/ENSG00000137509/ENSG00000160712/ENSG00000138794	TRIM38/GOLGA4/ZMYM2/GPR107/NOTCH4/IL10RA/TUBD1/FGFR3/TGFBR3/SSH1/EIF5B/CTSS/NKTR/ADD3/RBL1/TRMT1L/TEX264/ACTR8/TSR3/ANGPT1/MATN2/GNAI3/SSH3/SRPK2/TNC/ALMS1/GMPR/CYP39A1/DICER1/LEF1/ADCY7/RABEP1/ZNF350/GOSR2/OGG1/FLNC/JRK/CALML4/QKI/ATG3/WWTR1/KDSR/CPNE3/SYCP2/TSPAN31/MFAP1/GAMT/SPAG1/PLAG1/CPT2/PLXNB2/DIP2A/RHOQ/COL8A2/CSNK2A2/ARID1A/RGS9/GJA1/DAO/GPSM3/SEMA3B/MR1/RUNX2/SLC35A3/ARHGAP17/FNBP1/CD58/HLA-DPA1/ARPC1B/MYO1A/FBN1/NDST1/NT5C/HERC5/MT1F/MDM1/CEP350/EPS8/CPM/ANGPTL2/ZNF24/SLC35C1/MYO10/PTGS1/PLD2/VCAN/SGK2/FAXDC2/ENOSF1/CYP4F3/DGCR6/TTN/COTL1/CFLAR/GGCX/IL18/LIMK2/USH1C/CDK2AP1/MBP/TLR1/FLII/PXN/EMID1/TAX1BP3/ITGA6/IL17RA/LAMC1/RNASET2/CUL4A/ITGA1/SLC35F2/PRCP/IL6R/CASP6	40	37	cluster4	-0.535961	-0.46204	#N/A	FALSE	FALSE	FALSE	FALSE	FALSE	FALSE	FALSE	FALSE	FALSE
WANG_RESPONSE_TO_GSK3_INHIBITOR_SB216763_UP	WANG_RESPONSE_TO_GSK3_INHIBITOR_SB216763_UP	309	-0.390837	-2.07142	1e-10	5.782e-07	4.21667e-08	3340	tags=43%, list=25%, signal=33%	ENSG00000111144/ENSG00000110324/ENSG00000213983/ENSG00000075884/ENSG00000135205/ENSG00000138380/ENSG00000117602/ENSG00000010610/ENSG00000170802/ENSG00000163131/ENSG00000017427/ENSG00000113552/ENSG00000103811/ENSG00000132965/ENSG00000196922/ENSG00000188177/ENSG00000189144/ENSG00000164548/ENSG00000143437/ENSG00000113272/ENSG00000151012/ENSG00000009790/ENSG00000119686/ENSG00000204386/ENSG00000138760/ENSG00000173559/ENSG00000125703/ENSG00000163406/ENSG00000106610/ENSG00000148488/ENSG00000019582/ENSG00000171298/ENSG00000170581/ENSG00000158769/ENSG00000010310/ENSG00000185261/ENSG00000172869/ENSG00000104814/ENSG00000148288/ENSG00000105612/ENSG00000156869/ENSG00000159882/ENSG00000100365/ENSG00000146192/ENSG00000111644/ENSG00000081237/ENSG00000139508/ENSG00000179152/ENSG00000070770/ENSG00000078747/ENSG00000162927/ENSG00000170915/ENSG00000138801/ENSG00000154217/ENSG00000162688/ENSG00000071073/ENSG00000135049/ENSG00000136960/ENSG00000153029/ENSG00000149212/ENSG00000120656/ENSG00000214174/ENSG00000163933/ENSG00000120594/ENSG00000196743/ENSG00000153898/ENSG00000145687/ENSG00000186300/ENSG00000096093/ENSG00000152229/ENSG00000149346/ENSG00000137642/ENSG00000185862/ENSG00000144426/ENSG00000185482/ENSG00000136161/ENSG00000054282/ENSG00000135124/ENSG00000035862/ENSG00000066294/ENSG00000198496/ENSG00000204257/ENSG00000198561/ENSG00000102524/ENSG00000121966/ENSG00000116574/ENSG00000173821/ENSG00000025039/ENSG00000196209/ENSG00000178397/ENSG00000113269/ENSG00000146592/ENSG00000126860/ENSG00000149418/ENSG00000156931/ENSG00000055609/ENSG00000161551/ENSG00000150782/ENSG00000178537/ENSG00000151117/ENSG00000075651/ENSG00000172086/ENSG00000158006/ENSG00000109323/ENSG00000174125/ENSG00000167528/ENSG00000175538/ENSG00000164124/ENSG00000141458/ENSG00000109667/ENSG00000039319/ENSG00000104894/ENSG00000170653/ENSG00000133805/ENSG00000168765/ENSG00000119535/ENSG00000249437/ENSG00000145685/ENSG00000078124/ENSG00000101605/ENSG00000116701/ENSG00000102763/ENSG00000134955/ENSG00000104043/ENSG00000180071/ENSG00000070190/ENSG00000124508/ENSG00000137509/ENSG00000106560/ENSG00000182372/ENSG00000171777/ENSG00000115993/ENSG00000091106	ENSG00000111144/ENSG00000110324/ENSG00000213983/ENSG00000075884/ENSG00000135205/ENSG00000138380/ENSG00000117602/ENSG00000010610/ENSG00000170802/ENSG00000163131/ENSG00000017427/ENSG00000113552/ENSG00000103811/ENSG00000132965/ENSG00000196922/ENSG00000188177/ENSG00000189144/ENSG00000164548/ENSG00000143437/ENSG00000113272/ENSG00000151012/ENSG00000009790/ENSG00000119686/ENSG00000204386/ENSG00000138760/ENSG00000173559/ENSG00000125703/ENSG00000163406/ENSG00000106610/ENSG00000148488/ENSG00000019582/ENSG00000171298/ENSG00000170581/ENSG00000158769/ENSG00000010310/ENSG00000185261/ENSG00000172869/ENSG00000104814/ENSG00000148288/ENSG00000105612/ENSG00000156869/ENSG00000159882/ENSG00000100365/ENSG00000146192/ENSG00000111644/ENSG00000081237/ENSG00000139508/ENSG00000179152/ENSG00000070770/ENSG00000078747/ENSG00000162927/ENSG00000170915/ENSG00000138801/ENSG00000154217/ENSG00000162688/ENSG00000071073/ENSG00000135049/ENSG00000136960/ENSG00000153029/ENSG00000149212/ENSG00000120656/ENSG00000214174/ENSG00000163933/ENSG00000120594/ENSG00000196743/ENSG00000153898/ENSG00000145687/ENSG00000186300/ENSG00000096093/ENSG00000152229/ENSG00000149346/ENSG00000137642/ENSG00000185862/ENSG00000144426/ENSG00000185482/ENSG00000136161/ENSG00000054282/ENSG00000135124/ENSG00000035862/ENSG00000066294/ENSG00000198496/ENSG00000204257/ENSG00000198561/ENSG00000102524/ENSG00000121966/ENSG00000116574/ENSG00000173821/ENSG00000025039/ENSG00000196209/ENSG00000178397/ENSG00000113269/ENSG00000146592/ENSG00000126860/ENSG00000149418/ENSG00000156931/ENSG00000055609/ENSG00000161551/ENSG00000150782/ENSG00000178537/ENSG00000151117/ENSG00000075651/ENSG00000172086/ENSG00000158006/ENSG00000109323/ENSG00000174125/ENSG00000167528/ENSG00000175538/ENSG00000164124/ENSG00000141458/ENSG00000109667/ENSG00000039319/ENSG00000104894/ENSG00000170653/ENSG00000133805/ENSG00000168765/ENSG00000119535/ENSG00000249437/ENSG00000145685/ENSG00000078124/ENSG00000101605/ENSG00000116701/ENSG00000102763/ENSG00000134955/ENSG00000104043/ENSG00000180071/ENSG00000070190/ENSG00000124508/ENSG00000137509/ENSG00000106560/ENSG00000182372/ENSG00000171777/ENSG00000115993/ENSG00000091106	LTA4H/IL10RA/AP1G2/ARHGAP15/CCDC146/CARF/RCAN3/CD4/FOXN2/CTSS/IGF1/GNPDA1/CTSH/ALOX5AP/ZNF252P/ZC3H6/ZNF573/TRA2A/ARNT/THG1L/SLC7A11/TRAF3IP3/FLVCR2/NEU1/SCARB2/NABP1/ATG4C/SLC15A2/STAG3L4/ST8SIA6/CD74/GAA/STAT2/F11R/GIPR/KIAA0825/DMXL1/MAP4K1/GBGT1/DNASE2/FRRS1/ZNF230/NCF4/FGD2/ACRBP/PTPRC/SLC46A3/TCAIM/CSNK2A2/ITCH/PUS10/PAQR8/PAPSS1/PITPNC1/AGL/MGAT4A/AGTPBP1/ENPP2/MR1/SESN3/TAF12/AMZ2P1/RFT1/PLXDC2/GM2A/MCOLN2/SSBP2/ZNF555/EFHC1/PSTPIP2/SLX4IP/SORL1/EVI2B/NBEAL1/STAC3/RCBTB2/SDCCAG8/P2RX4/TIMP2/CD84/NBR2/HLA-DMA/CTNND1/TNFSF13B/CXCR4/RHOU/RNF213/RRAGD/SIRPB2/FAM220A/RNF130/CREB5/EVI2A/ST14/VPS8/KMT2C/ZNF577/IL18/SLC25A20/TMEM86A/PLD1/KRCC1/PAFAH2/MANBA/TLR1/ZNF641/KCNE3/TMEM144/NPC1/SLC2A9/ZFYVE16/CD37/ATF7/AMPD3/GSTM4/CSF3R/NAIP/LHFPL2/ACER3/MYOM1/NCF2/VWA8/SLC37A2/ATP8B4/ANKRD18A/DAPP1/BTN2A2/PRCP/GIMAP2/CLN8/RASGRP4/TRAK2/NLRC4	41	10	cluster4	-0.558128	-0.435478	#N/A	FALSE	FALSE	FALSE	FALSE	FALSE	FALSE	FALSE	FALSE	FALSE
WP_TYROBP_CAUSAL_NETWORK_IN_MICROGLIA	WP_TYROBP_CAUSAL_NETWORK_IN_MICROGLIA	57	-0.666287	-2.66264	1e-10	5.782e-07	4.21667e-08	3815	tags=79%, list=28%, signal=57%	ENSG00000174004/ENSG00000011600/ENSG00000169413/ENSG00000159189/ENSG00000136630/ENSG00000161921/ENSG00000160255/ENSG00000110324/ENSG00000010610/ENSG00000110934/ENSG00000184060/ENSG00000180353/ENSG00000170891/ENSG00000111252/ENSG00000020633/ENSG00000125730/ENSG00000126561/ENSG00000123338/ENSG00000155465/ENSG00000184988/ENSG00000169896/ENSG00000103490/ENSG00000066294/ENSG00000140678/ENSG00000104903/ENSG00000117676/ENSG00000106799/ENSG00000140749/ENSG00000118785/ENSG00000213064/ENSG00000150782/ENSG00000077420/ENSG00000175538/ENSG00000110719/ENSG00000175857/ENSG00000104894/ENSG00000178573/ENSG00000119321/ENSG00000145685/ENSG00000116701/ENSG00000155307/ENSG00000197093/ENSG00000125257/ENSG00000106560/ENSG00000182158	ENSG00000174004/ENSG00000011600/ENSG00000169413/ENSG00000159189/ENSG00000136630/ENSG00000161921/ENSG00000160255/ENSG00000110324/ENSG00000010610/ENSG00000110934/ENSG00000184060/ENSG00000180353/ENSG00000170891/ENSG00000111252/ENSG00000020633/ENSG00000125730/ENSG00000126561/ENSG00000123338/ENSG00000155465/ENSG00000184988/ENSG00000169896/ENSG00000103490/ENSG00000066294/ENSG00000140678/ENSG00000104903/ENSG00000117676/ENSG00000106799/ENSG00000140749/ENSG00000118785/ENSG00000213064/ENSG00000150782/ENSG00000077420/ENSG00000175538/ENSG00000110719/ENSG00000175857/ENSG00000104894/ENSG00000178573/ENSG00000119321/ENSG00000145685/ENSG00000116701/ENSG00000155307/ENSG00000197093/ENSG00000125257/ENSG00000106560/ENSG00000182158	NRROS/TYROBP/RNASE6/C1QC/HLX/CXCL16/ITGB2/IL10RA/CD4/BIN2/ADAP2/HCLS1/CYTL1/SH2B3/RUNX3/C3/STAT5A/NCKAP1L/SLC7A7/TMEM106A/ITGAM/PYCARD/CD84/ITGAX/LYL1/RPS6KA1/TGFBR1/IGSF6/SPP1/SFT2D2/IL18/APBB1IP/KCNE3/TCIRG1/GAPT/CD37/MAF/FKBP15/LHFPL2/NCF2/SAMSN1/GAL3ST4/ABCC4/GIMAP2/CREB3L2	42	2	cluster4	-0.292118	-0.176585	#N/A	FALSE	FALSE	FALSE	FALSE	FALSE	FALSE	FALSE	FALSE	FALSE
VERHAAK_GLIOBLASTOMA_MESENCHYMAL	VERHAAK_GLIOBLASTOMA_MESENCHYMAL	198	-0.407874	-2.05299	7.1324e-09	4.12396e-05	1.8045e-06	3449	tags=46%, list=25%, signal=35%	ENSG00000130775/ENSG00000112343/ENSG00000049323/ENSG00000005243/ENSG00000129450/ENSG00000163814/ENSG00000104856/ENSG00000163191/ENSG00000010610/ENSG00000100097/ENSG00000121064/ENSG00000187474/ENSG00000136167/ENSG00000111679/ENSG00000100055/ENSG00000135269/ENSG00000162493/ENSG00000038945/ENSG00000198087/ENSG00000135723/ENSG00000196954/ENSG00000128340/ENSG00000111252/ENSG00000118508/ENSG00000072682/ENSG00000018408/ENSG00000069974/ENSG00000071967/ENSG00000175567/ENSG00000153071/ENSG00000108639/ENSG00000101000/ENSG00000182511/ENSG00000018280/ENSG00000115935/ENSG00000137693/ENSG00000162511/ENSG00000118292/ENSG00000100365/ENSG00000156127/ENSG00000081237/ENSG00000171812/ENSG00000196975/ENSG00000067066/ENSG00000197249/ENSG00000100345/ENSG00000030582/ENSG00000110852/ENSG00000124813/ENSG00000165457/ENSG00000177105/ENSG00000169896/ENSG00000180801/ENSG00000136147/ENSG00000006534/ENSG00000130429/ENSG00000160791/ENSG00000146094/ENSG00000136869/ENSG00000077238/ENSG00000089327/ENSG00000164692/ENSG00000132274/ENSG00000119681/ENSG00000142347/ENSG00000161638/ENSG00000138119/ENSG00000167613/ENSG00000106991/ENSG00000099250/ENSG00000163513/ENSG00000075420/ENSG00000124831/ENSG00000012779/ENSG00000213064/ENSG00000149418/ENSG00000151726/ENSG00000148848/ENSG00000115165/ENSG00000112893/ENSG00000110719/ENSG00000168995/ENSG00000008282/ENSG00000133805/ENSG00000173068/ENSG00000103066/ENSG00000145685/ENSG00000116701/ENSG00000167207/ENSG00000064012/ENSG00000171940	ENSG00000130775/ENSG00000112343/ENSG00000049323/ENSG00000005243/ENSG00000129450/ENSG00000163814/ENSG00000104856/ENSG00000163191/ENSG00000010610/ENSG00000100097/ENSG00000121064/ENSG00000187474/ENSG00000136167/ENSG00000111679/ENSG00000100055/ENSG00000135269/ENSG00000162493/ENSG00000038945/ENSG00000198087/ENSG00000135723/ENSG00000196954/ENSG00000128340/ENSG00000111252/ENSG00000118508/ENSG00000072682/ENSG00000018408/ENSG00000069974/ENSG00000071967/ENSG00000175567/ENSG00000153071/ENSG00000108639/ENSG00000101000/ENSG00000182511/ENSG00000018280/ENSG00000115935/ENSG00000137693/ENSG00000162511/ENSG00000118292/ENSG00000100365/ENSG00000156127/ENSG00000081237/ENSG00000171812/ENSG00000196975/ENSG00000067066/ENSG00000197249/ENSG00000100345/ENSG00000030582/ENSG00000110852/ENSG00000124813/ENSG00000165457/ENSG00000177105/ENSG00000169896/ENSG00000180801/ENSG00000136147/ENSG00000006534/ENSG00000130429/ENSG00000160791/ENSG00000146094/ENSG00000136869/ENSG00000077238/ENSG00000089327/ENSG00000164692/ENSG00000132274/ENSG00000119681/ENSG00000142347/ENSG00000161638/ENSG00000138119/ENSG00000167613/ENSG00000106991/ENSG00000099250/ENSG00000163513/ENSG00000075420/ENSG00000124831/ENSG00000012779/ENSG00000213064/ENSG00000149418/ENSG00000151726/ENSG00000148848/ENSG00000115165/ENSG00000112893/ENSG00000110719/ENSG00000168995/ENSG00000008282/ENSG00000133805/ENSG00000173068/ENSG00000103066/ENSG00000145685/ENSG00000116701/ENSG00000167207/ENSG00000064012/ENSG00000171940	THEMIS2/TRIM38/LTBP1/COPZ2/SIGLEC9/CDCP1/RELB/S100A11/CD4/LGALS1/SCPEP1/FPR3/LCP1/PTPN6/CYTH4/TES/PDPN/MSR1/CD2AP/FHOD1/CASP4/RAC2/SH2B3/RAB32/P4HA2/WWTR1/RAB27A/CYBRD1/UCP2/DAB2/SYNGR2/PROCR/FES/SLC11A1/WIPF1/YAP1/LAPTM5/C1orf54/NCF4/BATF/PTPRC/COL8A2/ANXA4/SP100/SERPINA1/MYH9/GRN/CLEC2B/RUNX2/FOLR2/RHOG/ITGAM/ARSJ/PHF11/ALDH3B1/ARPC1B/CCR5/DOK3/TLR4/IL4R/FXYD5/COL1A2/TRIM22/LTBP2/MYO1F/ITGA5/MYOF/LAIR1/ENG/NRP1/TGFBR2/FNDC3B/LRRFIP1/ALOX5/SFT2D2/ST14/ACSL1/ADAM12/CYTIP/MAN2A1/TCIRG1/SIGLEC7/SYPL1/AMPD3/BNC2/PLA2G15/LHFPL2/NCF2/NOD2/CASP8/ZNF217	43	20	cluster4	-0.217241	-0.152083	#N/A	FALSE	FALSE	FALSE	FALSE	FALSE	FALSE	FALSE	FALSE	FALSE
LEE_DIFFERENTIATING_T_LYMPHOCYTE	LEE_DIFFERENTIATING_T_LYMPHOCYTE	162	-0.407561	-1.96965	3.51749e-07	0.00203381	5.70952e-05	2860	tags=41%, list=21%, signal=33%	ENSG00000180353/ENSG00000116127/ENSG00000100697/ENSG00000138795/ENSG00000009790/ENSG00000132182/ENSG00000106948/ENSG00000169246/ENSG00000123329/ENSG00000128340/ENSG00000122034/ENSG00000175567/ENSG00000104814/ENSG00000130755/ENSG00000240065/ENSG00000204472/ENSG00000162511/ENSG00000169926/ENSG00000081237/ENSG00000139508/ENSG00000123338/ENSG00000071073/ENSG00000153029/ENSG00000187239/ENSG00000108669/ENSG00000065809/ENSG00000185811/ENSG00000168421/ENSG00000167895/ENSG00000135837/ENSG00000172005/ENSG00000198625/ENSG00000137642/ENSG00000185862/ENSG00000141968/ENSG00000027075/ENSG00000227039/ENSG00000172575/ENSG00000121966/ENSG00000141524/ENSG00000155926/ENSG00000187764/ENSG00000110031/ENSG00000126860/ENSG00000186517/ENSG00000163219/ENSG00000198771/ENSG00000111348/ENSG00000134516/ENSG00000005844/ENSG00000077420/ENSG00000110876/ENSG00000166750/ENSG00000167208/ENSG00000162613/ENSG00000152457/ENSG00000107099/ENSG00000105851/ENSG00000167984/ENSG00000151702/ENSG00000026297/ENSG00000159110/ENSG00000182957/ENSG00000164691/ENSG00000175463/ENSG00000106560	ENSG00000180353/ENSG00000116127/ENSG00000100697/ENSG00000138795/ENSG00000009790/ENSG00000132182/ENSG00000106948/ENSG00000169246/ENSG00000123329/ENSG00000128340/ENSG00000122034/ENSG00000175567/ENSG00000104814/ENSG00000130755/ENSG00000240065/ENSG00000204472/ENSG00000162511/ENSG00000169926/ENSG00000081237/ENSG00000139508/ENSG00000123338/ENSG00000071073/ENSG00000153029/ENSG00000187239/ENSG00000108669/ENSG00000065809/ENSG00000185811/ENSG00000168421/ENSG00000167895/ENSG00000135837/ENSG00000172005/ENSG00000198625/ENSG00000137642/ENSG00000185862/ENSG00000141968/ENSG00000027075/ENSG00000227039/ENSG00000172575/ENSG00000121966/ENSG00000141524/ENSG00000155926/ENSG00000187764/ENSG00000110031/ENSG00000126860/ENSG00000186517/ENSG00000163219/ENSG00000198771/ENSG00000111348/ENSG00000134516/ENSG00000005844/ENSG00000077420/ENSG00000110876/ENSG00000166750/ENSG00000167208/ENSG00000162613/ENSG00000152457/ENSG00000107099/ENSG00000105851/ENSG00000167984/ENSG00000151702/ENSG00000026297/ENSG00000159110/ENSG00000182957/ENSG00000164691/ENSG00000175463/ENSG00000106560	HCLS1/ALMS1/DICER1/LEF1/TRAF3IP3/NUP210/AKNA/NPIPB3/ARHGAP9/RAC2/GTF3A/UCP2/MAP4K1/GMFG/PSMB9/AIF1/LAPTM5/KLF13/PTPRC/SLC46A3/NCKAP1L/MGAT4A/MR1/FNBP1/CYTH1/FAM107B/IKZF1/RHOH/TMC8/CEP350/MAL/MDM4/SORL1/EVI2B/VAV1/PRKCH/ITGB2-AS1/RASGRP1/CXCR4/TMC6/SLA/SEMA4D/LPXN/EVI2A/ARHGAP30/ARHGAP25/RCSD1/ARHGDIB/DOCK2/ITGAL/APBB1IP/SELPLG/SLFN5/SNX20/FUBP1/DCLRE1C/DOCK8/PIK3CG/NLRC3/FLI1/RNASET2/IFNAR2/SPATA13/TAGAP/TBC1D10C/GIMAP2	44	31	cluster4	-0.431034	-0.251162	#N/A	FALSE	FALSE	FALSE	FALSE	FALSE	FALSE	FALSE	FALSE	FALSE
HUANG_GATA2_TARGETS_UP	HUANG_GATA2_TARGETS_UP	126	-0.399695	-1.86503	8.40434e-06	0.0485939	0.000787517	2228	tags=34%, list=16%, signal=29%	ENSG00000182511/ENSG00000130755/ENSG00000240065/ENSG00000204264/ENSG00000184983/ENSG00000145703/ENSG00000086730/ENSG00000118292/ENSG00000148180/ENSG00000172493/ENSG00000178209/ENSG00000177105/ENSG00000065809/ENSG00000159128/ENSG00000146094/ENSG00000142347/ENSG00000100599/ENSG00000163513/ENSG00000106799/ENSG00000146425/ENSG00000113269/ENSG00000110031/ENSG00000166523/ENSG00000163154/ENSG00000126860/ENSG00000213064/ENSG00000007372/ENSG00000105856/ENSG00000115165/ENSG00000113532/ENSG00000110876/ENSG00000152804/ENSG00000172349/ENSG00000105851/ENSG00000177663/ENSG00000135441/ENSG00000155307/ENSG00000163751/ENSG00000196208/ENSG00000139278/ENSG00000214253/ENSG00000157404/ENSG00000164938	ENSG00000182511/ENSG00000130755/ENSG00000240065/ENSG00000204264/ENSG00000184983/ENSG00000145703/ENSG00000086730/ENSG00000118292/ENSG00000148180/ENSG00000172493/ENSG00000178209/ENSG00000177105/ENSG00000065809/ENSG00000159128/ENSG00000146094/ENSG00000142347/ENSG00000100599/ENSG00000163513/ENSG00000106799/ENSG00000146425/ENSG00000113269/ENSG00000110031/ENSG00000166523/ENSG00000163154/ENSG00000126860/ENSG00000213064/ENSG00000007372/ENSG00000105856/ENSG00000115165/ENSG00000113532/ENSG00000110876/ENSG00000152804/ENSG00000172349/ENSG00000105851/ENSG00000177663/ENSG00000135441/ENSG00000155307/ENSG00000163751/ENSG00000196208/ENSG00000139278/ENSG00000214253/ENSG00000157404/ENSG00000164938	FES/GMFG/PSMB9/PSMB8/NDUFA6/IQGAP2/LAT2/C1orf54/GSN/AFF1/PLEC/RHOG/FAM107B/IFNGR2/DOK3/MYO1F/RIN3/TGFBR2/TGFBR1/DYNLT1/RNF130/LPXN/CLEC4E/TNFAIP8L2/EVI2A/SFT2D2/PAX6/HBP1/CYTIP/ST8SIA4/SELPLG/HHEX/IL16/PIK3CG/IL17RA/BLOC1S1/SAMSN1/CPA3/GREB1/GLIPR1/FIS1/KIT/TP53INP1	45	54	cluster4	-0.539901	-0.353878	#N/A	FALSE	FALSE	FALSE	FALSE	FALSE	FALSE	FALSE	FALSE	FALSE
BLANCO_MELO_COVID19_SARS_COV_2_POS_PATIENT_LUNG_TISSUE_UP	BLANCO_MELO_COVID19_SARS_COV_2_POS_PATIENT_LUNG_TISSUE_UP	103	-0.463957	-2.09924	2.36351e-07	0.00136658	4.12392e-05	3527	tags=53%, list=26%, signal=40%	ENSG00000103569/ENSG00000188404/ENSG00000112343/ENSG00000165071/ENSG00000111331/ENSG00000185885/ENSG00000066336/ENSG00000205413/ENSG00000122643/ENSG00000163191/ENSG00000137869/ENSG00000158825/ENSG00000171860/ENSG00000132965/ENSG00000172724/ENSG00000136167/ENSG00000117115/ENSG00000131979/ENSG00000105967/ENSG00000154451/ENSG00000185745/ENSG00000157601/ENSG00000108984/ENSG00000152766/ENSG00000137959/ENSG00000121858/ENSG00000079263/ENSG00000146094/ENSG00000173391/ENSG00000168421/ENSG00000138646/ENSG00000152229/ENSG00000143546/ENSG00000244482/ENSG00000185862/ENSG00000105697/ENSG00000102524/ENSG00000186529/ENSG00000140749/ENSG00000089127/ENSG00000181381/ENSG00000166523/ENSG00000119917/ENSG00000169397/ENSG00000119922/ENSG00000181631/ENSG00000150681/ENSG00000077420/ENSG00000123700/ENSG00000175857/ENSG00000104894/ENSG00000119535/ENSG00000267365/ENSG00000141480/ENSG00000070190	ENSG00000103569/ENSG00000188404/ENSG00000112343/ENSG00000165071/ENSG00000111331/ENSG00000185885/ENSG00000066336/ENSG00000205413/ENSG00000122643/ENSG00000163191/ENSG00000137869/ENSG00000158825/ENSG00000171860/ENSG00000132965/ENSG00000172724/ENSG00000136167/ENSG00000117115/ENSG00000131979/ENSG00000105967/ENSG00000154451/ENSG00000185745/ENSG00000157601/ENSG00000108984/ENSG00000152766/ENSG00000137959/ENSG00000121858/ENSG00000079263/ENSG00000146094/ENSG00000173391/ENSG00000168421/ENSG00000138646/ENSG00000152229/ENSG00000143546/ENSG00000244482/ENSG00000185862/ENSG00000105697/ENSG00000102524/ENSG00000186529/ENSG00000140749/ENSG00000089127/ENSG00000181381/ENSG00000166523/ENSG00000119917/ENSG00000169397/ENSG00000119922/ENSG00000181631/ENSG00000150681/ENSG00000077420/ENSG00000123700/ENSG00000175857/ENSG00000104894/ENSG00000119535/ENSG00000267365/ENSG00000141480/ENSG00000070190	AQP9/SELL/TRIM38/TMEM71/OAS3/IFITM1/SPI1/SAMD9/NT5C3A/S100A11/CYP19A1/CDA/C3AR1/ALOX5AP/CCL19/LCP1/PADI2/GCH1/TFEC/GBP5/IFIT1/MX1/MAP2K6/ANKRD22/IFI44L/TNFSF10/SP140/DOK3/OLR1/RHOH/HERC5/PSTPIP2/S100A8/LILRA6/EVI2B/HAMP/TNFSF13B/CYP4F3/IGSF6/OAS1/DDX60L/CLEC4E/IFIT3/RNASE3/IFIT2/P2RY13/RGS18/APBB1IP/KCNJ2/GAPT/CD37/CSF3R/KCNJ2-AS1/ARRB2/DAPP1	46	29	cluster4	-0.342857	-0.194219	#N/A	FALSE	FALSE	FALSE	FALSE	FALSE	FALSE	FALSE	FALSE	FALSE
SCHUETZ_BREAST_CANCER_DUCTAL_INVASIVE_UP	SCHUETZ_BREAST_CANCER_DUCTAL_INVASIVE_UP	313	-0.350376	-1.85666	8.27742e-09	4.786e-05	1.99446e-06	2787	tags=34%, list=21%, signal=28%	ENSG00000110077/ENSG00000121281/ENSG00000162747/ENSG00000153208/ENSG00000178695/ENSG00000038945/ENSG00000129038/ENSG00000125810/ENSG00000167601/ENSG00000019582/ENSG00000112531/ENSG00000106819/ENSG00000018408/ENSG00000204287/ENSG00000105967/ENSG00000153071/ENSG00000176170/ENSG00000197943/ENSG00000240065/ENSG00000115935/ENSG00000162511/ENSG00000113721/ENSG00000118292/ENSG00000168542/ENSG00000162745/ENSG00000081237/ENSG00000171812/ENSG00000152583/ENSG00000135363/ENSG00000116774/ENSG00000131459/ENSG00000155465/ENSG00000100234/ENSG00000196735/ENSG00000110852/ENSG00000163563/ENSG00000112541/ENSG00000231389/ENSG00000198523/ENSG00000157554/ENSG00000187955/ENSG00000116962/ENSG00000166147/ENSG00000144476/ENSG00000173391/ENSG00000122786/ENSG00000113657/ENSG00000135074/ENSG00000166002/ENSG00000138185/ENSG00000089327/ENSG00000164692/ENSG00000100368/ENSG00000132274/ENSG00000169554/ENSG00000165617/ENSG00000185862/ENSG00000136161/ENSG00000136859/ENSG00000168675/ENSG00000163823/ENSG00000173706/ENSG00000204257/ENSG00000223865/ENSG00000131634/ENSG00000166086/ENSG00000163430/ENSG00000038427/ENSG00000242574/ENSG00000099250/ENSG00000163513/ENSG00000140968/ENSG00000012779/ENSG00000138792/ENSG00000110031/ENSG00000115414/ENSG00000126860/ENSG00000135914/ENSG00000086991/ENSG00000005108/ENSG00000148848/ENSG00000150782/ENSG00000019549/ENSG00000123700/ENSG00000087303/ENSG00000085662/ENSG00000185483/ENSG00000115129/ENSG00000128606/ENSG00000151702/ENSG00000135862/ENSG00000133561/ENSG00000178573/ENSG00000134871/ENSG00000149257/ENSG00000133574/ENSG00000106624/ENSG00000113140/ENSG00000155307/ENSG00000111145/ENSG00000163751/ENSG00000122707/ENSG00000139278/ENSG00000128052/ENSG00000087245/ENSG00000187498/ENSG00000125257	ENSG00000110077/ENSG00000121281/ENSG00000162747/ENSG00000153208/ENSG00000178695/ENSG00000038945/ENSG00000129038/ENSG00000125810/ENSG00000167601/ENSG00000019582/ENSG00000112531/ENSG00000106819/ENSG00000018408/ENSG00000204287/ENSG00000105967/ENSG00000153071/ENSG00000176170/ENSG00000197943/ENSG00000240065/ENSG00000115935/ENSG00000162511/ENSG00000113721/ENSG00000118292/ENSG00000168542/ENSG00000162745/ENSG00000081237/ENSG00000171812/ENSG00000152583/ENSG00000135363/ENSG00000116774/ENSG00000131459/ENSG00000155465/ENSG00000100234/ENSG00000196735/ENSG00000110852/ENSG00000163563/ENSG00000112541/ENSG00000231389/ENSG00000198523/ENSG00000157554/ENSG00000187955/ENSG00000116962/ENSG00000166147/ENSG00000144476/ENSG00000173391/ENSG00000122786/ENSG00000113657/ENSG00000135074/ENSG00000166002/ENSG00000138185/ENSG00000089327/ENSG00000164692/ENSG00000100368/ENSG00000132274/ENSG00000169554/ENSG00000165617/ENSG00000185862/ENSG00000136161/ENSG00000136859/ENSG00000168675/ENSG00000163823/ENSG00000173706/ENSG00000204257/ENSG00000223865/ENSG00000131634/ENSG00000166086/ENSG00000163430/ENSG00000038427/ENSG00000242574/ENSG00000099250/ENSG00000163513/ENSG00000140968/ENSG00000012779/ENSG00000138792/ENSG00000110031/ENSG00000115414/ENSG00000126860/ENSG00000135914/ENSG00000086991/ENSG00000005108/ENSG00000148848/ENSG00000150782/ENSG00000019549/ENSG00000123700/ENSG00000087303/ENSG00000085662/ENSG00000185483/ENSG00000115129/ENSG00000128606/ENSG00000151702/ENSG00000135862/ENSG00000133561/ENSG00000178573/ENSG00000134871/ENSG00000149257/ENSG00000133574/ENSG00000106624/ENSG00000113140/ENSG00000155307/ENSG00000111145/ENSG00000163751/ENSG00000122707/ENSG00000139278/ENSG00000128052/ENSG00000087245/ENSG00000187498/ENSG00000125257	MS4A6A/ADCY7/FCGR3B/MERTK/KCTD12/MSR1/LOXL1/CD93/AXL/CD74/QKI/ASPN/WWTR1/HLA-DRA/TFEC/DAB2/SPHK1/PLCG2/PSMB9/WIPF1/LAPTM5/PDGFRB/C1orf54/COL3A1/OLFML2B/PTPRC/COL8A2/SPARCL1/LMO2/OLFML3/GFPT2/SLC7A7/TIMP3/HLA-DQA1/CLEC2B/MNDA/PDE10A/HLA-DPA1/PLN/ERG/COL14A1/NID1/FBN1/ACKR3/OLR1/CALD1/DPYSL3/ADAM19/SMCO4/ENTPD1/FXYD5/COL1A2/CSF2RB/TRIM22/ZEB2/DACT1/EVI2B/RCBTB2/ANGPTL2/LDLRAD4/CCR1/HEG1/HLA-DMA/HLA-DPB1/TMEM204/JAM3/FSTL1/VCAN/HLA-DMB/NRP1/TGFBR2/IRF8/ALOX5/ENPEP/LPXN/FN1/EVI2A/HTR2B/NOX4/THSD7A/ADAM12/IL18/SNAI2/KCNJ2/NID2/AKR1B1/ROR1/TP53I3/LRRC17/FLI1/LAMC1/GIMAP6/MAF/COL4A2/SERPINH1/GIMAP4/AEBP1/SPARC/SAMSN1/ELK3/CPA3/RECK/GLIPR1/KDR/MMP2/COL4A1/ABCC4	47	21	cluster4	-0.484729	-0.338066	#N/A	FALSE	FALSE	TRUE	FALSE	FALSE	FALSE	FALSE	FALSE	FALSE
POOLA_INVASIVE_BREAST_CANCER_UP	POOLA_INVASIVE_BREAST_CANCER_UP	222	-0.342367	-1.74002	5.88401e-06	0.0340213	0.000583786	3140	tags=32%, list=23%, signal=25%	ENSG00000163131/ENSG00000138180/ENSG00000196511/ENSG00000187474/ENSG00000100985/ENSG00000064989/ENSG00000041982/ENSG00000180353/ENSG00000163808/ENSG00000121281/ENSG00000162747/ENSG00000009790/ENSG00000162896/ENSG00000129038/ENSG00000186818/ENSG00000019582/ENSG00000105967/ENSG00000156234/ENSG00000104814/ENSG00000126353/ENSG00000204472/ENSG00000115163/ENSG00000086730/ENSG00000162511/ENSG00000081237/ENSG00000111247/ENSG00000155465/ENSG00000196735/ENSG00000115355/ENSG00000169248/ENSG00000163563/ENSG00000103381/ENSG00000079263/ENSG00000117399/ENSG00000105369/ENSG00000066923/ENSG00000131153/ENSG00000100368/ENSG00000185862/ENSG00000135678/ENSG00000163823/ENSG00000140678/ENSG00000038427/ENSG00000121966/ENSG00000242574/ENSG00000155926/ENSG00000140968/ENSG00000110031/ENSG00000115414/ENSG00000004468/ENSG00000103187/ENSG00000126860/ENSG00000168961/ENSG00000148848/ENSG00000104972/ENSG00000163219/ENSG00000150782/ENSG00000115165/ENSG00000134516/ENSG00000110876/ENSG00000087303/ENSG00000128595/ENSG00000056558/ENSG00000057252/ENSG00000116701/ENSG00000155307/ENSG00000176890/ENSG00000175305/ENSG00000139278/ENSG00000103257/ENSG00000197299/ENSG00000125257	ENSG00000163131/ENSG00000138180/ENSG00000196511/ENSG00000187474/ENSG00000100985/ENSG00000064989/ENSG00000041982/ENSG00000180353/ENSG00000163808/ENSG00000121281/ENSG00000162747/ENSG00000009790/ENSG00000162896/ENSG00000129038/ENSG00000186818/ENSG00000019582/ENSG00000105967/ENSG00000156234/ENSG00000104814/ENSG00000126353/ENSG00000204472/ENSG00000115163/ENSG00000086730/ENSG00000162511/ENSG00000081237/ENSG00000111247/ENSG00000155465/ENSG00000196735/ENSG00000115355/ENSG00000169248/ENSG00000163563/ENSG00000103381/ENSG00000079263/ENSG00000117399/ENSG00000105369/ENSG00000066923/ENSG00000131153/ENSG00000100368/ENSG00000185862/ENSG00000135678/ENSG00000163823/ENSG00000140678/ENSG00000038427/ENSG00000121966/ENSG00000242574/ENSG00000155926/ENSG00000140968/ENSG00000110031/ENSG00000115414/ENSG00000004468/ENSG00000103187/ENSG00000126860/ENSG00000168961/ENSG00000148848/ENSG00000104972/ENSG00000163219/ENSG00000150782/ENSG00000115165/ENSG00000134516/ENSG00000110876/ENSG00000087303/ENSG00000128595/ENSG00000056558/ENSG00000057252/ENSG00000116701/ENSG00000155307/ENSG00000176890/ENSG00000175305/ENSG00000139278/ENSG00000103257/ENSG00000197299/ENSG00000125257	CTSS/CEP55/TPK1/FPR3/MMP9/CALCRL/TNC/HCLS1/KIF15/ADCY7/FCGR3B/TRAF3IP3/PIGR/LOXL1/LILRB4/CD74/TFEC/CXCL13/MAP4K1/CCR7/AIF1/CENPA/LAT2/LAPTM5/PTPRC/RAD51AP1/SLC7A7/HLA-DQA1/CCDC88A/CXCL11/MNDA/CPPED1/SP140/CDC20/CD79A/STAG3/GINS2/CSF2RB/EVI2B/CPM/CCR1/ITGAX/VCAN/CXCR4/HLA-DMB/SLA/IRF8/LPXN/FN1/CD38/COTL1/EVI2A/LGALS9/ADAM12/LILRB1/ARHGAP25/IL18/CYTIP/DOCK2/SELPLG/NID2/CALU/TRAF1/SOAT1/NCF2/SAMSN1/TYMS/CCNE2/GLIPR1/SLC7A5/BLM/ABCC4	48	51	cluster4	-0.49064	-0.334235	#N/A	FALSE	FALSE	TRUE	FALSE	FALSE	FALSE	FALSE	FALSE	FALSE
QI_PLASMACYTOMA_UP	QI_PLASMACYTOMA_UP	207	-0.351782	-1.77941	4.39644e-06	0.0254202	0.000473319	3558	tags=42%, list=26%, signal=32%	ENSG00000168811/ENSG00000100311/ENSG00000160255/ENSG00000115085/ENSG00000227507/ENSG00000168310/ENSG00000104856/ENSG00000204482/ENSG00000174989/ENSG00000010610/ENSG00000105329/ENSG00000017427/ENSG00000132965/ENSG00000172724/ENSG00000186635/ENSG00000103522/ENSG00000101336/ENSG00000136167/ENSG00000111679/ENSG00000134802/ENSG00000180353/ENSG00000132256/ENSG00000121281/ENSG00000235568/ENSG00000121807/ENSG00000167601/ENSG00000196954/ENSG00000128340/ENSG00000075618/ENSG00000112561/ENSG00000140259/ENSG00000173762/ENSG00000163171/ENSG00000240065/ENSG00000204264/ENSG00000127920/ENSG00000163629/ENSG00000156127/ENSG00000012124/ENSG00000138594/ENSG00000067066/ENSG00000108518/ENSG00000173786/ENSG00000213654/ENSG00000004059/ENSG00000178209/ENSG00000160791/ENSG00000105369/ENSG00000114541/ENSG00000185043/ENSG00000138071/ENSG00000114450/ENSG00000077238/ENSG00000182578/ENSG00000179583/ENSG00000141968/ENSG00000087266/ENSG00000163823/ENSG00000145555/ENSG00000137076/ENSG00000095303/ENSG00000006747/ENSG00000102524/ENSG00000117676/ENSG00000155926/ENSG00000124831/ENSG00000140968/ENSG00000140479/ENSG00000114978/ENSG00000137496/ENSG00000166523/ENSG00000168961/ENSG00000150782/ENSG00000150093/ENSG00000111348/ENSG00000110911/ENSG00000139687/ENSG00000174125/ENSG00000072786/ENSG00000091409/ENSG00000104894/ENSG00000056558/ENSG00000027697/ENSG00000157404/ENSG00000070190/ENSG00000164305/ENSG00000138794	ENSG00000168811/ENSG00000100311/ENSG00000160255/ENSG00000115085/ENSG00000227507/ENSG00000168310/ENSG00000104856/ENSG00000204482/ENSG00000174989/ENSG00000010610/ENSG00000105329/ENSG00000017427/ENSG00000132965/ENSG00000172724/ENSG00000186635/ENSG00000103522/ENSG00000101336/ENSG00000136167/ENSG00000111679/ENSG00000134802/ENSG00000180353/ENSG00000132256/ENSG00000121281/ENSG00000235568/ENSG00000121807/ENSG00000167601/ENSG00000196954/ENSG00000128340/ENSG00000075618/ENSG00000112561/ENSG00000140259/ENSG00000173762/ENSG00000163171/ENSG00000240065/ENSG00000204264/ENSG00000127920/ENSG00000163629/ENSG00000156127/ENSG00000012124/ENSG00000138594/ENSG00000067066/ENSG00000108518/ENSG00000173786/ENSG00000213654/ENSG00000004059/ENSG00000178209/ENSG00000160791/ENSG00000105369/ENSG00000114541/ENSG00000185043/ENSG00000138071/ENSG00000114450/ENSG00000077238/ENSG00000182578/ENSG00000179583/ENSG00000141968/ENSG00000087266/ENSG00000163823/ENSG00000145555/ENSG00000137076/ENSG00000095303/ENSG00000006747/ENSG00000102524/ENSG00000117676/ENSG00000155926/ENSG00000124831/ENSG00000140968/ENSG00000140479/ENSG00000114978/ENSG00000137496/ENSG00000166523/ENSG00000168961/ENSG00000150782/ENSG00000150093/ENSG00000111348/ENSG00000110911/ENSG00000139687/ENSG00000174125/ENSG00000072786/ENSG00000091409/ENSG00000104894/ENSG00000056558/ENSG00000027697/ENSG00000157404/ENSG00000070190/ENSG00000164305/ENSG00000138794	IL12A/PDGFB/ITGB2/ZAP70/LTB/IRF2/RELB/LST1/FBXW8/CD4/TGFB1/IGF1/ALOX5AP/CCL19/ARAP1/IL21R/HCK/LCP1/PTPN6/SLC43A3/HCLS1/TRIM5/ADCY7/NFAM1/CCR2/AXL/CASP4/RAC2/FSCN1/TFEB/MFAP1/CD7/CDC42EP3/PSMB9/PSMB8/GNG11/PTPN13/BATF/CD22/TMOD3/SP100/PFN1/CNP/GPSM3/ARF5/PLEC/CCR5/CD79A/FRMD4B/CIB1/ACTR2/GNB4/IL4R/CSF1R/CIITA/VAV1/SH3BP2/CCR1/MYO10/TLN1/PTGS1/SCIN/TNFSF13B/RPS6KA1/SLA/LRRFIP1/IRF8/PCSK6/MOB1A/IL18BP/CLEC4E/LGALS9/IL18/ITGB1/ARHGDIB/SLC11A2/RB1/TLR1/STK10/ITGA6/CD37/TRAF1/IFNGR1/KIT/DAPP1/CASP3/CASP6	49	47	cluster4	-0.384236	-0.246434	#N/A	FALSE	FALSE	FALSE	FALSE	FALSE	FALSE	FALSE	FALSE	FALSE
RODWELL_AGING_KIDNEY_UP	RODWELL_AGING_KIDNEY_UP	402	-0.346613	-1.87698	1.20114e-10	6.94498e-07	4.6752e-08	2863	tags=38%, list=21%, signal=31%	ENSG00000041982/ENSG00000180353/ENSG00000033100/ENSG00000110446/ENSG00000110077/ENSG00000101347/ENSG00000118849/ENSG00000163840/ENSG00000162896/ENSG00000019991/ENSG00000111321/ENSG00000153551/ENSG00000106948/ENSG00000204946/ENSG00000038945/ENSG00000100258/ENSG00000171055/ENSG00000129038/ENSG00000135723/ENSG00000197629/ENSG00000167601/ENSG00000130508/ENSG00000128340/ENSG00000075618/ENSG00000020633/ENSG00000131401/ENSG00000204287/ENSG00000026025/ENSG00000079215/ENSG00000164088/ENSG00000080644/ENSG00000168476/ENSG00000113361/ENSG00000154451/ENSG00000108639/ENSG00000007062/ENSG00000167641/ENSG00000164294/ENSG00000130755/ENSG00000240065/ENSG00000204264/ENSG00000204961/ENSG00000162511/ENSG00000168542/ENSG00000081237/ENSG00000139508/ENSG00000171812/ENSG00000152583/ENSG00000111801/ENSG00000059377/ENSG00000108518/ENSG00000030582/ENSG00000196735/ENSG00000124813/ENSG00000115355/ENSG00000076706/ENSG00000124920/ENSG00000187239/ENSG00000145721/ENSG00000163902/ENSG00000231389/ENSG00000158717/ENSG00000130429/ENSG00000047849/ENSG00000187955/ENSG00000146094/ENSG00000166147/ENSG00000185811/ENSG00000114450/ENSG00000182578/ENSG00000143753/ENSG00000089327/ENSG00000164692/ENSG00000132274/ENSG00000169554/ENSG00000168394/ENSG00000213689/ENSG00000103404/ENSG00000168675/ENSG00000131389/ENSG00000172716/ENSG00000142347/ENSG00000179630/ENSG00000145391/ENSG00000163823/ENSG00000227039/ENSG00000198931/ENSG00000035862/ENSG00000138119/ENSG00000204257/ENSG00000100599/ENSG00000171700/ENSG00000038427/ENSG00000121966/ENSG00000141524/ENSG00000103222/ENSG00000153814/ENSG00000167202/ENSG00000117676/ENSG00000135185/ENSG00000173821/ENSG00000163297/ENSG00000140968/ENSG00000012779/ENSG00000122694/ENSG00000184164/ENSG00000182022/ENSG00000167552/ENSG00000124126/ENSG00000115414/ENSG00000004468/ENSG00000126860/ENSG00000101695/ENSG00000186517/ENSG00000148908/ENSG00000059378/ENSG00000163219/ENSG00000172296/ENSG00000157570/ENSG00000111348/ENSG00000134516/ENSG00000204632/ENSG00000100364/ENSG00000146828/ENSG00000140931/ENSG00000168329/ENSG00000113532/ENSG00000077420/ENSG00000110876/ENSG00000175899/ENSG00000166750/ENSG00000128595/ENSG00000163762/ENSG00000072786/ENSG00000105851/ENSG00000171608/ENSG00000177663/ENSG00000159110/ENSG00000104365/ENSG00000013374/ENSG00000119321/ENSG00000078124/ENSG00000106624/ENSG00000213949/ENSG00000157978/ENSG00000107719/ENSG00000106397/ENSG00000155660/ENSG00000127022/ENSG00000106560/ENSG00000167992	ENSG00000041982/ENSG00000180353/ENSG00000033100/ENSG00000110446/ENSG00000110077/ENSG00000101347/ENSG00000118849/ENSG00000163840/ENSG00000162896/ENSG00000019991/ENSG00000111321/ENSG00000153551/ENSG00000106948/ENSG00000204946/ENSG00000038945/ENSG00000100258/ENSG00000171055/ENSG00000129038/ENSG00000135723/ENSG00000197629/ENSG00000167601/ENSG00000130508/ENSG00000128340/ENSG00000075618/ENSG00000020633/ENSG00000131401/ENSG00000204287/ENSG00000026025/ENSG00000079215/ENSG00000164088/ENSG00000080644/ENSG00000168476/ENSG00000113361/ENSG00000154451/ENSG00000108639/ENSG00000007062/ENSG00000167641/ENSG00000164294/ENSG00000130755/ENSG00000240065/ENSG00000204264/ENSG00000204961/ENSG00000162511/ENSG00000168542/ENSG00000081237/ENSG00000139508/ENSG00000171812/ENSG00000152583/ENSG00000111801/ENSG00000059377/ENSG00000108518/ENSG00000030582/ENSG00000196735/ENSG00000124813/ENSG00000115355/ENSG00000076706/ENSG00000124920/ENSG00000187239/ENSG00000145721/ENSG00000163902/ENSG00000231389/ENSG00000158717/ENSG00000130429/ENSG00000047849/ENSG00000187955/ENSG00000146094/ENSG00000166147/ENSG00000185811/ENSG00000114450/ENSG00000182578/ENSG00000143753/ENSG00000089327/ENSG00000164692/ENSG00000132274/ENSG00000169554/ENSG00000168394/ENSG00000213689/ENSG00000103404/ENSG00000168675/ENSG00000131389/ENSG00000172716/ENSG00000142347/ENSG00000179630/ENSG00000145391/ENSG00000163823/ENSG00000227039/ENSG00000198931/ENSG00000035862/ENSG00000138119/ENSG00000204257/ENSG00000100599/ENSG00000171700/ENSG00000038427/ENSG00000121966/ENSG00000141524/ENSG00000103222/ENSG00000153814/ENSG00000167202/ENSG00000117676/ENSG00000135185/ENSG00000173821/ENSG00000163297/ENSG00000140968/ENSG00000012779/ENSG00000122694/ENSG00000184164/ENSG00000182022/ENSG00000167552/ENSG00000124126/ENSG00000115414/ENSG00000004468/ENSG00000126860/ENSG00000101695/ENSG00000186517/ENSG00000148908/ENSG00000059378/ENSG00000163219/ENSG00000172296/ENSG00000157570/ENSG00000111348/ENSG00000134516/ENSG00000204632/ENSG00000100364/ENSG00000146828/ENSG00000140931/ENSG00000168329/ENSG00000113532/ENSG00000077420/ENSG00000110876/ENSG00000175899/ENSG00000166750/ENSG00000128595/ENSG00000163762/ENSG00000072786/ENSG00000105851/ENSG00000171608/ENSG00000177663/ENSG00000159110/ENSG00000104365/ENSG00000013374/ENSG00000119321/ENSG00000078124/ENSG00000106624/ENSG00000213949/ENSG00000157978/ENSG00000107719/ENSG00000106397/ENSG00000155660/ENSG00000127022/ENSG00000106560/ENSG00000167992	TNC/HCLS1/CHPF2/SLC15A3/MS4A6A/SAMHD1/RARRES1/DTX3L/PIGR/HGF/LTBR/CMTM7/AKNA/ZNF783/MSR1/LMF2/FEZ2/LOXL1/FHOD1/MPEG1/AXL/PXDN/RAC2/FSCN1/RUNX3/NAPSB/HLA-DRA/VIM/SLC1A3/PPM1M/CHRNA3/REEP4/CDH6/GBP5/SYNGR2/PROM1/PPP1R14A/GPX8/GMFG/PSMB9/PSMB8/PCDHA9/LAPTM5/COL3A1/PTPRC/SLC46A3/COL8A2/SPARCL1/BTN3A3/TBXAS1/PFN1/GRN/HLA-DQA1/RUNX2/CCDC88A/MCAM/MYRF/FNBP1/LIX1/RPN1/HLA-DPA1/RNF166/ARPC1B/MAP4/COL14A1/DOK3/FBN1/IKZF1/GNB4/CSF1R/DEGS1/FXYD5/COL1A2/TRIM22/ZEB2/TAP1/TREX1/USP31/LDLRAD4/SLC6A6/SLFN11/MYO1F/LACC1/SETD7/CCR1/ITGB2-AS1/APRT/TIMP2/MYOF/HLA-DMA/RIN3/RGS19/VCAN/CXCR4/TMC6/ABCC1/JAZF1/TBC1D2B/RPS6KA1/TMEM243/RNF213/ANTXR2/IRF8/ALOX5/GLIPR2/CRELD2/CHST15/TUBA1A/PREX1/FN1/CD38/EVI2A/RNF125/ARHGAP30/RGS10/PARP12/ARHGAP25/SPTLC3/TSPAN18/ARHGDIB/DOCK2/HLA-G/KIAA0930/SLC12A9/CMTM3/CX3CR1/ST8SIA4/APBB1IP/SELPLG/A2M/SLFN5/CALU/TM4SF18/STK10/PIK3CG/PIK3CD/IL17RA/IFNAR2/IKBKB/NUB1/FKBP15/ACER3/AEBP1/ITGA1/LDLRAP1/PALD1/PLOD3/PDIA4/CANX/GIMAP2/VWCE	50	13	cluster4	-0.480296	-0.325204	#N/A	FALSE	FALSE	FALSE	FALSE	FALSE	FALSE	FALSE	FALSE	FALSE
KIM_GLIS2_TARGETS_UP	KIM_GLIS2_TARGETS_UP	74	-0.48448	-2.04873	8.30518e-06	0.0480205	0.000787517	2926	tags=43%, list=22%, signal=34%	ENSG00000107562/ENSG00000132561/ENSG00000121807/ENSG00000182871/ENSG00000196954/ENSG00000019582/ENSG00000204287/ENSG00000026025/ENSG00000105327/ENSG00000240065/ENSG00000125730/ENSG00000204264/ENSG00000204472/ENSG00000168542/ENSG00000152583/ENSG00000196735/ENSG00000103490/ENSG00000187955/ENSG00000116962/ENSG00000166147/ENSG00000164692/ENSG00000119681/ENSG00000204257/ENSG00000102524/ENSG00000176720/ENSG00000242574/ENSG00000163513/ENSG00000204632/ENSG00000140931/ENSG00000113140/ENSG00000157227/ENSG00000187498	ENSG00000107562/ENSG00000132561/ENSG00000121807/ENSG00000182871/ENSG00000196954/ENSG00000019582/ENSG00000204287/ENSG00000026025/ENSG00000105327/ENSG00000240065/ENSG00000125730/ENSG00000204264/ENSG00000204472/ENSG00000168542/ENSG00000152583/ENSG00000196735/ENSG00000103490/ENSG00000187955/ENSG00000116962/ENSG00000166147/ENSG00000164692/ENSG00000119681/ENSG00000204257/ENSG00000102524/ENSG00000176720/ENSG00000242574/ENSG00000163513/ENSG00000204632/ENSG00000140931/ENSG00000113140/ENSG00000157227/ENSG00000187498	CXCL12/MATN2/CCR2/COL18A1/CASP4/CD74/HLA-DRA/VIM/BBC3/PSMB9/C3/PSMB8/AIF1/COL3A1/SPARCL1/HLA-DQA1/PYCARD/COL14A1/NID1/FBN1/COL1A2/LTBP2/HLA-DMA/TNFSF13B/BOK/HLA-DMB/TGFBR2/HLA-G/CMTM3/SPARC/MMP14/COL4A1	51	53	cluster4	-0.371921	-0.243863	#N/A	FALSE	FALSE	FALSE	FALSE	FALSE	FALSE	FALSE	FALSE	FALSE
LEIN_OLIGODENDROCYTE_MARKERS	LEIN_OLIGODENDROCYTE_MARKERS	72	-0.655499	-2.74623	1e-10	5.782e-07	4.21667e-08	2698	tags=67%, list=20%, signal=54%	ENSG00000189058/ENSG00000164751/ENSG00000104267/ENSG00000103540/ENSG00000112531/ENSG00000180739/ENSG00000021355/ENSG00000211584/ENSG00000170775/ENSG00000108984/ENSG00000099822/ENSG00000171766/ENSG00000109846/ENSG00000188643/ENSG00000148180/ENSG00000173786/ENSG00000181409/ENSG00000082996/ENSG00000076706/ENSG00000124920/ENSG00000184144/ENSG00000174607/ENSG00000100146/ENSG00000105695/ENSG00000114541/ENSG00000169504/ENSG00000070214/ENSG00000021300/ENSG00000172005/ENSG00000126861/ENSG00000177156/ENSG00000141540/ENSG00000196187/ENSG00000139433/ENSG00000143418/ENSG00000185189/ENSG00000103089/ENSG00000107331/ENSG00000011426/ENSG00000136541/ENSG00000179364/ENSG00000197971/ENSG00000104728/ENSG00000146122/ENSG00000141458/ENSG00000204655/ENSG00000168314/ENSG00000124275	ENSG00000189058/ENSG00000164751/ENSG00000104267/ENSG00000103540/ENSG00000112531/ENSG00000180739/ENSG00000021355/ENSG00000211584/ENSG00000170775/ENSG00000108984/ENSG00000099822/ENSG00000171766/ENSG00000109846/ENSG00000188643/ENSG00000148180/ENSG00000173786/ENSG00000181409/ENSG00000082996/ENSG00000076706/ENSG00000124920/ENSG00000184144/ENSG00000174607/ENSG00000100146/ENSG00000105695/ENSG00000114541/ENSG00000169504/ENSG00000070214/ENSG00000021300/ENSG00000172005/ENSG00000126861/ENSG00000177156/ENSG00000141540/ENSG00000196187/ENSG00000139433/ENSG00000143418/ENSG00000185189/ENSG00000103089/ENSG00000107331/ENSG00000011426/ENSG00000136541/ENSG00000179364/ENSG00000197971/ENSG00000104728/ENSG00000146122/ENSG00000141458/ENSG00000204655/ENSG00000168314/ENSG00000124275	APOD/PEX2/CA2/CCP110/QKI/S1PR5/SERPINB1/SLC48A1/GPR37/MAP2K6/HCN2/GATM/CRYAB/S100A16/GSN/CNP/AATK/RNF13/MCAM/MYRF/CNTN2/UGT8/SOX10/MAG/FRMD4B/CLIC4/SLC44A1/PLEKHB1/MAL/OMG/TALDO1/TTYH2/TMEM63A/GLTP/CERS2/NRBP2/FA2H/ABCA2/ANLN/ERMN/PACS2/MBP/ARHGEF10/DAAM2/NPC1/MOG/MOBP/MTRR	52	1	cluster5	-0.206404	-0.136919	#N/A	FALSE	FALSE	FALSE	FALSE	FALSE	FALSE	FALSE	FALSE	FALSE
ASTON_MAJOR_DEPRESSIVE_DISORDER_DN	ASTON_MAJOR_DEPRESSIVE_DISORDER_DN	146	-0.435091	-2.08896	1.99754e-08	0.000115498	4.39459e-06	3050	tags=52%, list=22%, signal=41%	ENSG00000166508/ENSG00000049245/ENSG00000065361/ENSG00000108671/ENSG00000006451/ENSG00000100697/ENSG00000108381/ENSG00000105290/ENSG00000189058/ENSG00000138760/ENSG00000148053/ENSG00000079435/ENSG00000169246/ENSG00000170775/ENSG00000108639/ENSG00000157601/ENSG00000109846/ENSG00000109099/ENSG00000108559/ENSG00000160049/ENSG00000149311/ENSG00000239961/ENSG00000173786/ENSG00000141380/ENSG00000075223/ENSG00000080815/ENSG00000136960/ENSG00000124920/ENSG00000163531/ENSG00000184144/ENSG00000078269/ENSG00000103978/ENSG00000174607/ENSG00000100146/ENSG00000091513/ENSG00000105695/ENSG00000126803/ENSG00000114541/ENSG00000136867/ENSG00000099331/ENSG00000198121/ENSG00000120451/ENSG00000172005/ENSG00000196187/ENSG00000166086/ENSG00000141524/ENSG00000123505/ENSG00000167191/ENSG00000080822/ENSG00000132199/ENSG00000106261/ENSG00000128283/ENSG00000196104/ENSG00000107331/ENSG00000167755/ENSG00000141338/ENSG00000126860/ENSG00000197892/ENSG00000125820/ENSG00000135720/ENSG00000086205/ENSG00000137710/ENSG00000112893/ENSG00000122367/ENSG00000104728/ENSG00000164889/ENSG00000189319/ENSG00000147488/ENSG00000141458/ENSG00000204655/ENSG00000168314/ENSG00000117266/ENSG00000157483/ENSG00000089041/ENSG00000066468/ENSG00000189067	ENSG00000166508/ENSG00000049245/ENSG00000065361/ENSG00000108671/ENSG00000006451/ENSG00000100697/ENSG00000108381/ENSG00000105290/ENSG00000189058/ENSG00000138760/ENSG00000148053/ENSG00000079435/ENSG00000169246/ENSG00000170775/ENSG00000108639/ENSG00000157601/ENSG00000109846/ENSG00000109099/ENSG00000108559/ENSG00000160049/ENSG00000149311/ENSG00000239961/ENSG00000173786/ENSG00000141380/ENSG00000075223/ENSG00000080815/ENSG00000136960/ENSG00000124920/ENSG00000163531/ENSG00000184144/ENSG00000078269/ENSG00000103978/ENSG00000174607/ENSG00000100146/ENSG00000091513/ENSG00000105695/ENSG00000126803/ENSG00000114541/ENSG00000136867/ENSG00000099331/ENSG00000198121/ENSG00000120451/ENSG00000172005/ENSG00000196187/ENSG00000166086/ENSG00000141524/ENSG00000123505/ENSG00000167191/ENSG00000080822/ENSG00000132199/ENSG00000106261/ENSG00000128283/ENSG00000196104/ENSG00000107331/ENSG00000167755/ENSG00000141338/ENSG00000126860/ENSG00000197892/ENSG00000125820/ENSG00000135720/ENSG00000086205/ENSG00000137710/ENSG00000112893/ENSG00000122367/ENSG00000104728/ENSG00000164889/ENSG00000189319/ENSG00000147488/ENSG00000141458/ENSG00000204655/ENSG00000168314/ENSG00000117266/ENSG00000157483/ENSG00000089041/ENSG00000066468/ENSG00000189067	MCM7/VAMP3/ERBB3/PSMD11/RALA/DICER1/ASPA/APLP1/APOD/SCARB2/NTRK2/LIPE/NPIPB3/GPR37/SYNGR2/MX1/CRYAB/PMP22/NUP88/DFFA/ATM/LILRA4/CNP/SS18/SEMA3C/PSEN1/ENPP2/MYRF/NFASC/CNTN2/SYNJ2/TMEM87A/UGT8/SOX10/TF/MAG/HSPA2/FRMD4B/SLC31A2/MYO9B/LPAR1/SNX19/MAL/TMEM63A/JAM3/TMC6/AMD1/GPRC5B/CLDND1/ENOSF1/ZKSCAN1/CDC42EP1/SPOCK3/ABCA2/KLK6/ABCA8/EVI2A/KIF13B/NKX2-2/DYNC1LI2/FOLH1/RDX/MAN2A1/LDB3/ARHGEF10/SLC4A2/FAM53B/ST18/NPC1/MOG/MOBP/CDK18/MYO1E/P2RX7/FGFR2/LITAF	53	23	cluster5	-0.293103	-0.184492	#N/A	FALSE	FALSE	FALSE	FALSE	FALSE	FALSE	FALSE	FALSE	FALSE
WP_OREXIN_RECEPTOR_PATHWAY	WP_OREXIN_RECEPTOR_PATHWAY	157	0.485318	2.10729	2.71498e-09	1.5698e-05	7.63212e-07	2900	tags=48%, list=21%, signal=39%	ENSG00000126934/ENSG00000198576/ENSG00000136603/ENSG00000179388/ENSG00000008083/ENSG00000105516/ENSG00000155511/ENSG00000120738/ENSG00000125740/ENSG00000120875/ENSG00000112658/ENSG00000164951/ENSG00000137309/ENSG00000198836/ENSG00000110436/ENSG00000156052/ENSG00000203668/ENSG00000136826/ENSG00000171223/ENSG00000123358/ENSG00000166501/ENSG00000100644/ENSG00000122877/ENSG00000169032/ENSG00000155090/ENSG00000007908/ENSG00000170345/ENSG00000102882/ENSG00000067606/ENSG00000161281/ENSG00000184304/ENSG00000169641/ENSG00000147465/ENSG00000174576/ENSG00000063046/ENSG00000273079/ENSG00000168291/ENSG00000114315/ENSG00000171132/ENSG00000054277/ENSG00000050748/ENSG00000110931/ENSG00000147571/ENSG00000121743/ENSG00000171303/ENSG00000087460/ENSG00000125968/ENSG00000187094/ENSG00000131759/ENSG00000122585/ENSG00000136244/ENSG00000185022/ENSG00000136997/ENSG00000198846/ENSG00000103253/ENSG00000082556/ENSG00000120742/ENSG00000164867/ENSG00000115138/ENSG00000119508/ENSG00000137154/ENSG00000183454/ENSG00000113070/ENSG00000090339/ENSG00000176884/ENSG00000100030/ENSG00000075426/ENSG00000187091/ENSG00000099860/ENSG00000132906/ENSG00000183691/ENSG00000154229/ENSG00000152413/ENSG00000134333/ENSG00000125538/ENSG00000145741	ENSG00000126934/ENSG00000198576/ENSG00000136603/ENSG00000179388/ENSG00000008083/ENSG00000105516/ENSG00000155511/ENSG00000120738/ENSG00000125740/ENSG00000120875/ENSG00000112658/ENSG00000164951/ENSG00000137309/ENSG00000198836/ENSG00000110436/ENSG00000156052/ENSG00000203668/ENSG00000136826/ENSG00000171223/ENSG00000123358/ENSG00000166501/ENSG00000100644/ENSG00000122877/ENSG00000169032/ENSG00000155090/ENSG00000007908/ENSG00000170345/ENSG00000102882/ENSG00000067606/ENSG00000161281/ENSG00000184304/ENSG00000169641/ENSG00000147465/ENSG00000174576/ENSG00000063046/ENSG00000273079/ENSG00000168291/ENSG00000114315/ENSG00000171132/ENSG00000054277/ENSG00000050748/ENSG00000110931/ENSG00000147571/ENSG00000121743/ENSG00000171303/ENSG00000087460/ENSG00000125968/ENSG00000187094/ENSG00000131759/ENSG00000122585/ENSG00000136244/ENSG00000185022/ENSG00000136997/ENSG00000198846/ENSG00000103253/ENSG00000082556/ENSG00000120742/ENSG00000164867/ENSG00000115138/ENSG00000119508/ENSG00000137154/ENSG00000183454/ENSG00000113070/ENSG00000090339/ENSG00000176884/ENSG00000100030/ENSG00000075426/ENSG00000187091/ENSG00000099860/ENSG00000132906/ENSG00000183691/ENSG00000154229/ENSG00000152413/ENSG00000134333/ENSG00000125538/ENSG00000145741	MAP2K2/ARC/SKIL/EGR3/JARID2/DBP/GRIA1/EGR1/FOSB/DUSP4/SRF/PDP1/HMGA1/OPA1/SLC1A2/GNAQ/CHML/KLF4/JUNB/NR4A1/PRKCB/HIF1A/EGR2/MAP2K1/KLF10/SELE/FOS/MAPK3/PRKCZ/COX7A1/PRKD1/LUZP1/STAR/NPAS4/EIF4B/GRIN2B/PDHB/HES1/PRKCE/OPN3/MAPK9/CAMKK2/CRH/GJA3/KCNK3/GNAS/ID1/CCK/RARA/NPY/IL6/MAFF/MYC/TOX/HAGHL/OPRK1/SERP1/NOS3/POMC/NR4A3/RPS6/GRIN2A/HBEGF/ICAM1/GRIN1/MAPK1/FOSL2/PLCD1/GADD45B/CASP9/NOG/PRKCA/HOMER1/LDHA/IL1B/BTF3	54	18	cluster5	0.654187	0.503378	#N/A	FALSE	FALSE	FALSE	FALSE	FALSE	FALSE	FALSE	FALSE	FALSE

### Sheet: DNAmethylation
ID	Description	setSize	enrichmentScore	NES	pvalue	p.adjust	qvalue	rank	leading_edge	core_enrichment	ensemblID	symbolID	HEATorder	HEATrank	HEATcluster	CORspearman	COPpearson	reactome	repair	proliferation	invasion	apoptosis_P53	hypoxia	cycle_control	neuro_brain	signal	stemcell
CHEN_METABOLIC_SYNDROM_NETWORK	CHEN_METABOLIC_SYNDROM_NETWORK	474	0.272015	1.67001	9.21234e-07	0.00338369	0.00106184	1540	tags=41%, list=31%, signal=31%	ENSG00000102524/ENSG00000125775/ENSG00000141756/ENSG00000113140/ENSG00000135404/ENSG00000088882/ENSG00000196141/ENSG00000168062/ENSG00000163251/ENSG00000154930/ENSG00000203747/ENSG00000131351/ENSG00000109099/ENSG00000136104/ENSG00000140968/ENSG00000183160/ENSG00000123329/ENSG00000107537/ENSG00000147650/ENSG00000198053/ENSG00000189067/ENSG00000038427/ENSG00000075618/ENSG00000149781/ENSG00000137033/ENSG00000158286/ENSG00000114861/ENSG00000204381/ENSG00000105223/ENSG00000176170/ENSG00000187210/ENSG00000197249/ENSG00000176978/ENSG00000089127/ENSG00000186529/ENSG00000187498/ENSG00000054179/ENSG00000076554/ENSG00000110911/ENSG00000204632/ENSG00000142227/ENSG00000005844/ENSG00000140682/ENSG00000019144/ENSG00000128815/ENSG00000122223/ENSG00000139278/ENSG00000131873/ENSG00000139174/ENSG00000001036/ENSG00000160255/ENSG00000169129/ENSG00000167613/ENSG00000104267/ENSG00000100097/ENSG00000167851/ENSG00000006118/ENSG00000129038/ENSG00000186818/ENSG00000174945/ENSG00000160789/ENSG00000163932/ENSG00000158869/ENSG00000171700/ENSG00000100033/ENSG00000173369/ENSG00000164124/ENSG00000084636/ENSG00000117266/ENSG00000180739/ENSG00000182578/ENSG00000166147/ENSG00000149218/ENSG00000077420/ENSG00000128604/ENSG00000159842/ENSG00000165795/ENSG00000132122/ENSG00000148482/ENSG00000156968/ENSG00000100036/ENSG00000075884/ENSG00000171766/ENSG00000165912/ENSG00000102879/ENSG00000126860/ENSG00000179630/ENSG00000104894/ENSG00000204472/ENSG00000079819/ENSG00000128242/ENSG00000114013/ENSG00000012171/ENSG00000136869/ENSG00000176463/ENSG00000146094/ENSG00000167208/ENSG00000111348/ENSG00000147642/ENSG00000143226/ENSG00000135362/ENSG00000196230/ENSG00000169992/ENSG00000107099/ENSG00000066322/ENSG00000006534/ENSG00000133816/ENSG00000104903/ENSG00000108798/ENSG00000053108/ENSG00000018280/ENSG00000111679/ENSG00000135077/ENSG00000185189/ENSG00000175538/ENSG00000136404/ENSG00000115956/ENSG00000135905/ENSG00000121797/ENSG00000133313/ENSG00000159921/ENSG00000134222/ENSG00000073921/ENSG00000123338/ENSG00000134243/ENSG00000088826/ENSG00000054277/ENSG00000042493/ENSG00000128245/ENSG00000071242/ENSG00000103490/ENSG00000143344/ENSG00000082397/ENSG00000116985/ENSG00000162511/ENSG00000185989/ENSG00000119535/ENSG00000187688/ENSG00000124570/ENSG00000137491/ENSG00000011600/ENSG00000092445/ENSG00000161929/ENSG00000109501/ENSG00000167123/ENSG00000067057/ENSG00000187994/ENSG00000103811/ENSG00000115756/ENSG00000070882/ENSG00000187764/ENSG00000110031/ENSG00000119699/ENSG00000160179/ENSG00000129474/ENSG00000148908/ENSG00000159399/ENSG00000085491/ENSG00000049449/ENSG00000164506/ENSG00000166428/ENSG00000141968/ENSG00000173221/ENSG00000153012/ENSG00000197746/ENSG00000213722/ENSG00000106829/ENSG00000172638/ENSG00000010278/ENSG00000137309/ENSG00000138172/ENSG00000113360/ENSG00000168918/ENSG00000171631/ENSG00000185070/ENSG00000163219/ENSG00000065882/ENSG00000116962/ENSG00000150867/ENSG00000051128/ENSG00000062038/ENSG00000159189/ENSG00000103415/ENSG00000235568/ENSG00000163803/ENSG00000157978/ENSG00000131435/ENSG00000110906/ENSG00000147443/ENSG00000132965/ENSG00000132669/ENSG00000109113/ENSG00000134242/ENSG00000070190/ENSG00000100365	ENSG00000102524/ENSG00000125775/ENSG00000141756/ENSG00000113140/ENSG00000135404/ENSG00000088882/ENSG00000196141/ENSG00000168062/ENSG00000163251/ENSG00000154930/ENSG00000203747/ENSG00000131351/ENSG00000109099/ENSG00000136104/ENSG00000140968/ENSG00000183160/ENSG00000123329/ENSG00000107537/ENSG00000147650/ENSG00000198053/ENSG00000189067/ENSG00000038427/ENSG00000075618/ENSG00000149781/ENSG00000137033/ENSG00000158286/ENSG00000114861/ENSG00000204381/ENSG00000105223/ENSG00000176170/ENSG00000187210/ENSG00000197249/ENSG00000176978/ENSG00000089127/ENSG00000186529/ENSG00000187498/ENSG00000054179/ENSG00000076554/ENSG00000110911/ENSG00000204632/ENSG00000142227/ENSG00000005844/ENSG00000140682/ENSG00000019144/ENSG00000128815/ENSG00000122223/ENSG00000139278/ENSG00000131873/ENSG00000139174/ENSG00000001036/ENSG00000160255/ENSG00000169129/ENSG00000167613/ENSG00000104267/ENSG00000100097/ENSG00000167851/ENSG00000006118/ENSG00000129038/ENSG00000186818/ENSG00000174945/ENSG00000160789/ENSG00000163932/ENSG00000158869/ENSG00000171700/ENSG00000100033/ENSG00000173369/ENSG00000164124/ENSG00000084636/ENSG00000117266/ENSG00000180739/ENSG00000182578/ENSG00000166147/ENSG00000149218/ENSG00000077420/ENSG00000128604/ENSG00000159842/ENSG00000165795/ENSG00000132122/ENSG00000148482/ENSG00000156968/ENSG00000100036/ENSG00000075884/ENSG00000171766/ENSG00000165912/ENSG00000102879/ENSG00000126860/ENSG00000179630/ENSG00000104894/ENSG00000204472/ENSG00000079819/ENSG00000128242/ENSG00000114013/ENSG00000012171/ENSG00000136869/ENSG00000176463/ENSG00000146094/ENSG00000167208/ENSG00000111348/ENSG00000147642/ENSG00000143226/ENSG00000135362/ENSG00000196230/ENSG00000169992/ENSG00000107099/ENSG00000066322/ENSG00000006534/ENSG00000133816/ENSG00000104903/ENSG00000108798/ENSG00000053108/ENSG00000018280/ENSG00000111679/ENSG00000135077/ENSG00000185189/ENSG00000175538/ENSG00000136404/ENSG00000115956/ENSG00000135905/ENSG00000121797/ENSG00000133313/ENSG00000159921/ENSG00000134222/ENSG00000073921/ENSG00000123338/ENSG00000134243/ENSG00000088826/ENSG00000054277/ENSG00000042493/ENSG00000128245/ENSG00000071242/ENSG00000103490/ENSG00000143344/ENSG00000082397/ENSG00000116985/ENSG00000162511/ENSG00000185989/ENSG00000119535/ENSG00000187688/ENSG00000124570/ENSG00000137491/ENSG00000011600/ENSG00000092445/ENSG00000161929/ENSG00000109501/ENSG00000167123/ENSG00000067057/ENSG00000187994/ENSG00000103811/ENSG00000115756/ENSG00000070882/ENSG00000187764/ENSG00000110031/ENSG00000119699/ENSG00000160179/ENSG00000129474/ENSG00000148908/ENSG00000159399/ENSG00000085491/ENSG00000049449/ENSG00000164506/ENSG00000166428/ENSG00000141968/ENSG00000173221/ENSG00000153012/ENSG00000197746/ENSG00000213722/ENSG00000106829/ENSG00000172638/ENSG00000010278/ENSG00000137309/ENSG00000138172/ENSG00000113360/ENSG00000168918/ENSG00000171631/ENSG00000185070/ENSG00000163219/ENSG00000065882/ENSG00000116962/ENSG00000150867/ENSG00000051128/ENSG00000062038/ENSG00000159189/ENSG00000103415/ENSG00000235568/ENSG00000163803/ENSG00000157978/ENSG00000131435/ENSG00000110906/ENSG00000147443/ENSG00000132965/ENSG00000132669/ENSG00000109113/ENSG00000134242/ENSG00000070190/ENSG00000100365	TNFSF13B/SDCBP2/FKBP10/SPARC/CD63/CPXM1/SPATS2L/BATF2/FZD5/ACSS1/FCGR3A/HAUS8/PMP22/RNASEH2B/IRF8/TMEM119/ARHGAP9/PHYH/LRP12/SIRPA/LITAF/VCAN/FSCN1/FERMT3/IL33/RNF207/FOXP1/LAYN/PLD3/SPHK1/GCNT1/SERPINA1/DPP7/OAS1/CYP4F3/COL4A1/ENTPD2/TPD52/SLC11A2/HLA-G/EMP3/ITGAL/TGFB1I1/PHLDB1/WDFY4/CD244/GLIPR1/CHSY1/PRICKLE1/FUCA2/ITGB2/AFAP1L2/LAIR1/CA2/LGALS1/CD300A/TMEM132A/LOXL1/LILRB4/AMZ1/LMNA/PRKCD/FCER1G/RGS19/PRODH/C1QB/TMEM144/COL16A1/CDK18/S1PR5/CSF1R/FBN1/ENDOD1/APBB1IP/IRF5/ABR/NDRG2/SPATA6/SLC39A12/MPV17L/SLC35E4/ARHGAP15/GATM/PACSIN3/CORO1A/EVI2A/LACC1/CD37/AIF1/EPB41L2/GAL3ST1/CD86/SEMA3B/TLR4/SLCO3A1/DOK3/SNX20/ARHGDIB/SYBU/FCGR2A/PRR5L/TUBB/NLGN2/DOCK8/ELOVL1/ALDH3B1/MICAL2/LYL1/ABI3/FSTL4/SLC11A1/PTPN6/HAVCR2/NRBP2/KCNE3/TM6SF1/PLEK/DOCK10/CCRL2/CNDP2/GNE/PSRC1/PICALM/NCKAP1L/SORT1/SMOX/OPN3/CAPG/YWHAH/RPS6KA2/PYCARD/RGL1/EPB41L3/BMP8B/LAPTM5/RASA3/CSF3R/TRPV2/SERPINB6/SLCO2B1/TYROBP/TYRO3/SCIMP/WFS1/CERCAM/PFKP/RINL/CTSH/HPCAL1/OSBPL3/SEMA4D/LPXN/TGFB3/ABCG1/AJUBA/RGS10/HK2/SLC25A24/RCN1/STXBP5/PLD4/VAV1/GLRX/LGI2/PSAP/DDAH2/TLE4/EFEMP2/CD9/HMGA1/CALHM2/DROSHA/INPP5D/P2RY6/FLRT2/ARHGAP25/TBC1D1/NID1/PIP4K2A/HOMER3/CDH3/C1QC/HMOX2/NFAM1/PLB1/LDLRAP1/PDLIM4/KCTD10/DOK2/ALOX5AP/RIN2/RAB34/PTPN22/DAPP1/NCF4	1	3	cluster1	0.174384	0.134184	#N/A	FALSE	FALSE	FALSE	FALSE	FALSE	FALSE	FALSE	FALSE	FALSE
NABA_MATRISOME	NABA_MATRISOME	241	0.312378	1.7781	1.10627e-05	0.0406333	0.00478171	1497	tags=41%, list=30%, signal=30%	ENSG00000102524/ENSG00000145808/ENSG00000158859/ENSG00000113140/ENSG00000196562/ENSG00000065320/ENSG00000145794/ENSG00000149418/ENSG00000124145/ENSG00000075213/ENSG00000114251/ENSG00000038427/ENSG00000161958/ENSG00000092969/ENSG00000106624/ENSG00000185737/ENSG00000130508/ENSG00000021355/ENSG00000145431/ENSG00000197249/ENSG00000187498/ENSG00000140873/ENSG00000188015/ENSG00000101160/ENSG00000188643/ENSG00000136859/ENSG00000100097/ENSG00000129038/ENSG00000110002/ENSG00000162804/ENSG00000173369/ENSG00000076356/ENSG00000084636/ENSG00000166147/ENSG00000197747/ENSG00000189171/ENSG00000239697/ENSG00000145708/ENSG00000168481/ENSG00000152583/ENSG00000116977/ENSG00000156535/ENSG00000138379/ENSG00000156076/ENSG00000113578/ENSG00000142910/ENSG00000012171/ENSG00000151882/ENSG00000174611/ENSG00000145423/ENSG00000269858/ENSG00000182704/ENSG00000174453/ENSG00000175505/ENSG00000160307/ENSG00000105329/ENSG00000125378/ENSG00000148848/ENSG00000143434/ENSG00000157227/ENSG00000049540/ENSG00000186417/ENSG00000116147/ENSG00000138798/ENSG00000154188/ENSG00000172247/ENSG00000135862/ENSG00000145681/ENSG00000112769/ENSG00000153902/ENSG00000116985/ENSG00000124570/ENSG00000108231/ENSG00000103811/ENSG00000187764/ENSG00000135919/ENSG00000119699/ENSG00000075223/ENSG00000092758/ENSG00000172349/ENSG00000186998/ENSG00000090006/ENSG00000197614/ENSG00000105894/ENSG00000153012/ENSG00000162631/ENSG00000172638/ENSG00000019991/ENSG00000116962/ENSG00000196154/ENSG00000159189/ENSG00000172889/ENSG00000162670/ENSG00000159307/ENSG00000100399/ENSG00000164176/ENSG00000107742/ENSG00000149090	ENSG00000102524/ENSG00000145808/ENSG00000158859/ENSG00000113140/ENSG00000196562/ENSG00000065320/ENSG00000145794/ENSG00000149418/ENSG00000124145/ENSG00000075213/ENSG00000114251/ENSG00000038427/ENSG00000161958/ENSG00000092969/ENSG00000106624/ENSG00000185737/ENSG00000130508/ENSG00000021355/ENSG00000145431/ENSG00000197249/ENSG00000187498/ENSG00000140873/ENSG00000188015/ENSG00000101160/ENSG00000188643/ENSG00000136859/ENSG00000100097/ENSG00000129038/ENSG00000110002/ENSG00000162804/ENSG00000173369/ENSG00000076356/ENSG00000084636/ENSG00000166147/ENSG00000197747/ENSG00000189171/ENSG00000239697/ENSG00000145708/ENSG00000168481/ENSG00000152583/ENSG00000116977/ENSG00000156535/ENSG00000138379/ENSG00000156076/ENSG00000113578/ENSG00000142910/ENSG00000012171/ENSG00000151882/ENSG00000174611/ENSG00000145423/ENSG00000269858/ENSG00000182704/ENSG00000174453/ENSG00000175505/ENSG00000160307/ENSG00000105329/ENSG00000125378/ENSG00000148848/ENSG00000143434/ENSG00000157227/ENSG00000049540/ENSG00000186417/ENSG00000116147/ENSG00000138798/ENSG00000154188/ENSG00000172247/ENSG00000135862/ENSG00000145681/ENSG00000112769/ENSG00000153902/ENSG00000116985/ENSG00000124570/ENSG00000108231/ENSG00000103811/ENSG00000187764/ENSG00000135919/ENSG00000119699/ENSG00000075223/ENSG00000092758/ENSG00000172349/ENSG00000186998/ENSG00000090006/ENSG00000197614/ENSG00000105894/ENSG00000153012/ENSG00000162631/ENSG00000172638/ENSG00000019991/ENSG00000116962/ENSG00000196154/ENSG00000159189/ENSG00000172889/ENSG00000162670/ENSG00000159307/ENSG00000100399/ENSG00000164176/ENSG00000107742/ENSG00000149090	TNFSF13B/ADAMTS19/ADAMTS4/SPARC/SULF2/NTN1/MEGF10/ST14/SDC4/SEMA3A/WNT5A/VCAN/FGF11/TGFB2/AEBP1/NRG3/PXDN/SERPINB1/PDGFC/SERPINA1/COL4A1/ADAMTS18/S100A3/CTSZ/S100A16/ANGPTL2/LGALS1/LOXL1/VWA5A/SNED1/C1QB/PLXNA2/COL16A1/FBN1/S100A10/S100A13/TNFSF12/CRHBP/LGI3/SPARCL1/LGALS8/CD109/MSTN/WIF1/FGF1/TINAGL1/SEMA3B/CCL28/KY/SFRP2/EGLN2/TSKU/VWC2L/CLCF1/S100B/TGFB1/BMP4/ADAM12/SEMA6C/MMP14/ELN/GLDN/TNR/EGF/ANGPT1/C1QTNF4/LAMC1/HAPLN1/LAMA4/LGI4/BMP8B/SERPINB6/LGI1/CTSH/SEMA4D/SERPINE2/TGFB3/SEMA3C/COL9A3/IL16/EMID1/LTBP4/MFAP5/PTN/LGI2/NTNG1/EFEMP2/HGF/NID1/S100A4/C1QC/EGFL7/BRINP3/SCUBE1/CHADL/EDIL3/SPOCK2/PAMR1	2	8	cluster1	0.199015	0.154587	#N/A	FALSE	FALSE	FALSE	FALSE	FALSE	FALSE	FALSE	FALSE	FALSE
MEISSNER_BRAIN_HCP_WITH_H3K4ME3_AND_H3K27ME3	MEISSNER_BRAIN_HCP_WITH_H3K4ME3_AND_H3K27ME3	399	0.281763	1.69708	4.23005e-06	0.015537	0.00247513	1318	tags=35%, list=27%, signal=28%	ENSG00000158296/ENSG00000145808/ENSG00000006042/ENSG00000135404/ENSG00000100095/ENSG00000196562/ENSG00000088882/ENSG00000065320/ENSG00000147862/ENSG00000170412/ENSG00000126878/ENSG00000003989/ENSG00000176842/ENSG00000163251/ENSG00000147889/ENSG00000106025/ENSG00000182968/ENSG00000149418/ENSG00000124145/ENSG00000109099/ENSG00000115112/ENSG00000106785/ENSG00000140968/ENSG00000114251/ENSG00000140090/ENSG00000196187/ENSG00000117525/ENSG00000189067/ENSG00000121440/ENSG00000161958/ENSG00000145358/ENSG00000092969/ENSG00000188452/ENSG00000088280/ENSG00000185737/ENSG00000187210/ENSG00000160685/ENSG00000142611/ENSG00000143858/ENSG00000152977/ENSG00000054179/ENSG00000177663/ENSG00000184144/ENSG00000126803/ENSG00000161509/ENSG00000140873/ENSG00000129422/ENSG00000132164/ENSG00000169129/ENSG00000137834/ENSG00000187678/ENSG00000178394/ENSG00000136732/ENSG00000153551/ENSG00000137807/ENSG00000065361/ENSG00000119946/ENSG00000126822/ENSG00000100033/ENSG00000185187/ENSG00000180287/ENSG00000162804/ENSG00000117266/ENSG00000165891/ENSG00000185532/ENSG00000159314/ENSG00000128604/ENSG00000157103/ENSG00000165795/ENSG00000152784/ENSG00000141506/ENSG00000205730/ENSG00000141524/ENSG00000181449/ENSG00000152503/ENSG00000156076/ENSG00000126561/ENSG00000135272/ENSG00000115468/ENSG00000114541/ENSG00000117318/ENSG00000145555/ENSG00000145423/ENSG00000182704/ENSG00000007372/ENSG00000135362/ENSG00000175505/ENSG00000105329/ENSG00000106689/ENSG00000107099/ENSG00000183044/ENSG00000168874/ENSG00000111961/ENSG00000183323/ENSG00000159216/ENSG00000157227/ENSG00000125285/ENSG00000073350/ENSG00000073417/ENSG00000155760/ENSG00000154655/ENSG00000157851/ENSG00000186417/ENSG00000167434/ENSG00000172247/ENSG00000167107/ENSG00000169302/ENSG00000055118/ENSG00000198597/ENSG00000114737/ENSG00000011426/ENSG00000164741/ENSG00000144366/ENSG00000197705/ENSG00000143153/ENSG00000128602/ENSG00000181690/ENSG00000103811/ENSG00000131771/ENSG00000135919/ENSG00000112319/ENSG00000075223/ENSG00000146648/ENSG00000169006/ENSG00000129474/ENSG00000150551/ENSG00000164403/ENSG00000148908/ENSG00000163110/ENSG00000159399/ENSG00000151702/ENSG00000154237/ENSG00000165929/ENSG00000086991/ENSG00000156675/ENSG00000213722/ENSG00000077943/ENSG00000111321/ENSG00000066468/ENSG00000010278	ENSG00000158296/ENSG00000145808/ENSG00000006042/ENSG00000135404/ENSG00000100095/ENSG00000196562/ENSG00000088882/ENSG00000065320/ENSG00000147862/ENSG00000170412/ENSG00000126878/ENSG00000003989/ENSG00000176842/ENSG00000163251/ENSG00000147889/ENSG00000106025/ENSG00000182968/ENSG00000149418/ENSG00000124145/ENSG00000109099/ENSG00000115112/ENSG00000106785/ENSG00000140968/ENSG00000114251/ENSG00000140090/ENSG00000196187/ENSG00000117525/ENSG00000189067/ENSG00000121440/ENSG00000161958/ENSG00000145358/ENSG00000092969/ENSG00000188452/ENSG00000088280/ENSG00000185737/ENSG00000187210/ENSG00000160685/ENSG00000142611/ENSG00000143858/ENSG00000152977/ENSG00000054179/ENSG00000177663/ENSG00000184144/ENSG00000126803/ENSG00000161509/ENSG00000140873/ENSG00000129422/ENSG00000132164/ENSG00000169129/ENSG00000137834/ENSG00000187678/ENSG00000178394/ENSG00000136732/ENSG00000153551/ENSG00000137807/ENSG00000065361/ENSG00000119946/ENSG00000126822/ENSG00000100033/ENSG00000185187/ENSG00000180287/ENSG00000162804/ENSG00000117266/ENSG00000165891/ENSG00000185532/ENSG00000159314/ENSG00000128604/ENSG00000157103/ENSG00000165795/ENSG00000152784/ENSG00000141506/ENSG00000205730/ENSG00000141524/ENSG00000181449/ENSG00000152503/ENSG00000156076/ENSG00000126561/ENSG00000135272/ENSG00000115468/ENSG00000114541/ENSG00000117318/ENSG00000145555/ENSG00000145423/ENSG00000182704/ENSG00000007372/ENSG00000135362/ENSG00000175505/ENSG00000105329/ENSG00000106689/ENSG00000107099/ENSG00000183044/ENSG00000168874/ENSG00000111961/ENSG00000183323/ENSG00000159216/ENSG00000157227/ENSG00000125285/ENSG00000073350/ENSG00000073417/ENSG00000155760/ENSG00000154655/ENSG00000157851/ENSG00000186417/ENSG00000167434/ENSG00000172247/ENSG00000167107/ENSG00000169302/ENSG00000055118/ENSG00000198597/ENSG00000114737/ENSG00000011426/ENSG00000164741/ENSG00000144366/ENSG00000197705/ENSG00000143153/ENSG00000128602/ENSG00000181690/ENSG00000103811/ENSG00000131771/ENSG00000135919/ENSG00000112319/ENSG00000075223/ENSG00000146648/ENSG00000169006/ENSG00000129474/ENSG00000150551/ENSG00000164403/ENSG00000148908/ENSG00000163110/ENSG00000159399/ENSG00000151702/ENSG00000154237/ENSG00000165929/ENSG00000086991/ENSG00000156675/ENSG00000213722/ENSG00000077943/ENSG00000111321/ENSG00000066468/ENSG00000010278	SLC13A3/ADAMTS19/TMEM98/CD63/SEZ6L/SULF2/CPXM1/NTN1/NFIB/GPRC5C/AIF1L/SLC7A2/IRX5/FZD5/CDKN2A/TSPAN12/SOX1/ST14/SDC4/PMP22/TFCP2L1/TRIM14/IRF8/WNT5A/SLC24A4/TMEM63A/F3/LITAF/PDZRN3/FGF11/DDIT4L/TGFB2/CERKL/ASAP3/NRG3/GCNT1/ZBTB7B/PRDM16/SYT2/ZIC1/ENTPD2/IL17RA/CNTN2/HSPA2/GRIN2C/ADAMTS18/MTUS1/SLC6A11/AFAP1L2/SMAD6/SPRY4/HTR1A/GYPC/CMTM7/KIF23/ERBB3/CNNM1/PLEKHG3/PRODH/SIGIRR/PLD5/SNED1/CDK18/E2F7/PRKG1/ARHGAP27/IRF5/SLC6A1/NDRG2/PRDM8/PIK3R5/ITPRIPL2/TMC6/SOX2/TRIM36/WIF1/STAT5A/MDFIC/EFHD1/FRMD4B/ID3/MYO10/SFRP2/TSKU/PAX6/PRR5L/CLCF1/TGFB1/LHX2/DOCK8/ABAT/ATOH8/SASH1/CCDC125/RUNX1/MMP14/SOX21/LLGL2/PDE8A/FZD7/L3MBTL4/DPYSL5/GLDN/CA4/C1QTNF4/ACSF2/STK32A/KCNH2/ZNF536/CISH/ANLN/DLC1/GULP1/KLHL14/ATP1B1/SMO/PLAG1/CTSH/PPP1R1B/SERPINE2/EYA4/SEMA3C/EGFR/NTSR2/AJUBA/LYPD1/SHROOM1/RGS10/PDLIM5/HK2/FLI1/LRRK1/TC2N/NOX4/RAB11FIP1/DDAH2/ITGA8/LTBR/FGFR2/CD9	3	5	cluster1	0.223153	0.184747	#N/A	FALSE	FALSE	FALSE	FALSE	FALSE	FALSE	TRUE	FALSE	FALSE
ONDER_CDH1_TARGETS_2_DN	ONDER_CDH1_TARGETS_2_DN	157	0.359617	1.92292	4.29474e-06	0.0157746	0.00247513	1438	tags=43%, list=29%, signal=31%	ENSG00000215788/ENSG00000159348/ENSG00000196535/ENSG00000163251/ENSG00000133805/ENSG00000143126/ENSG00000149418/ENSG00000124145/ENSG00000075213/ENSG00000115112/ENSG00000135525/ENSG00000147650/ENSG00000198053/ENSG00000117525/ENSG00000067798/ENSG00000145335/ENSG00000021355/ENSG00000197249/ENSG00000183696/ENSG00000169855/ENSG00000151150/ENSG00000129422/ENSG00000060558/ENSG00000104267/ENSG00000189337/ENSG00000129667/ENSG00000006118/ENSG00000065361/ENSG00000117676/ENSG00000048052/ENSG00000115267/ENSG00000137642/ENSG00000102879/ENSG00000114541/ENSG00000142910/ENSG00000012171/ENSG00000111348/ENSG00000147642/ENSG00000091490/ENSG00000135750/ENSG00000115828/ENSG00000166394/ENSG00000197971/ENSG00000177106/ENSG00000109667/ENSG00000182541/ENSG00000072041/ENSG00000166908/ENSG00000204580/ENSG00000113645/ENSG00000103811/ENSG00000130208/ENSG00000075223/ENSG00000125730/ENSG00000172183/ENSG00000197614/ENSG00000115295/ENSG00000163947/ENSG00000066468/ENSG00000010278/ENSG00000050405/ENSG00000089356/ENSG00000047365/ENSG00000171903/ENSG00000163219/ENSG00000062038/ENSG00000115290	ENSG00000215788/ENSG00000159348/ENSG00000196535/ENSG00000163251/ENSG00000133805/ENSG00000143126/ENSG00000149418/ENSG00000124145/ENSG00000075213/ENSG00000115112/ENSG00000135525/ENSG00000147650/ENSG00000198053/ENSG00000117525/ENSG00000067798/ENSG00000145335/ENSG00000021355/ENSG00000197249/ENSG00000183696/ENSG00000169855/ENSG00000151150/ENSG00000129422/ENSG00000060558/ENSG00000104267/ENSG00000189337/ENSG00000129667/ENSG00000006118/ENSG00000065361/ENSG00000117676/ENSG00000048052/ENSG00000115267/ENSG00000137642/ENSG00000102879/ENSG00000114541/ENSG00000142910/ENSG00000012171/ENSG00000111348/ENSG00000147642/ENSG00000091490/ENSG00000135750/ENSG00000115828/ENSG00000166394/ENSG00000197971/ENSG00000177106/ENSG00000109667/ENSG00000182541/ENSG00000072041/ENSG00000166908/ENSG00000204580/ENSG00000113645/ENSG00000103811/ENSG00000130208/ENSG00000075223/ENSG00000125730/ENSG00000172183/ENSG00000197614/ENSG00000115295/ENSG00000163947/ENSG00000066468/ENSG00000010278/ENSG00000050405/ENSG00000089356/ENSG00000047365/ENSG00000171903/ENSG00000163219/ENSG00000062038/ENSG00000115290	TNFRSF25/CYB5R1/MYO18A/FZD5/AMPD3/CELSR2/ST14/SDC4/SEMA3A/TFCP2L1/MAP7/LRP12/SIRPA/F3/NAV3/SNCA/SERPINB1/SERPINA1/UPP1/ROBO1/ANK3/MTUS1/GNA15/CA2/KAZN/RHBDF2/TMEM132A/ERBB3/RPS6KA1/HDAC9/IFIH1/SORL1/CORO1A/FRMD4B/TINAGL1/SEMA3B/ARHGDIB/SYBU/SEL1L3/KCNK1/QPCT/CYB5R2/MBP/EPS8L2/SLC2A9/LIMK2/SLC6A15/PIP4K2C/DDR1/WWC1/CTSH/APOC1/SEMA3C/C3/ISG20/MFAP5/CLIP4/ARHGEF3/FGFR2/CD9/LIMA1/FXYD3/ARAP2/CYP4F11/ARHGAP25/CDH3/GRB14	4	6	cluster1	0.131527	0.098139	#N/A	FALSE	FALSE	FALSE	FALSE	FALSE	FALSE	FALSE	FALSE	FALSE
FISCHER_DREAM_TARGETS	FISCHER_DREAM_TARGETS	204	-0.349456	-1.91705	3.7726e-06	0.0138568	0.00247513	1105	tags=37%, list=22%, signal=30%	ENSG00000154146/ENSG00000109971/ENSG00000106628/ENSG00000116717/ENSG00000096060/ENSG00000132780/ENSG00000198830/ENSG00000105447/ENSG00000024526/ENSG00000111530/ENSG00000110074/ENSG00000120438/ENSG00000162607/ENSG00000249115/ENSG00000213186/ENSG00000062822/ENSG00000123352/ENSG00000167900/ENSG00000084774/ENSG00000083642/ENSG00000171456/ENSG00000151876/ENSG00000135316/ENSG00000117862/ENSG00000121775/ENSG00000105281/ENSG00000142230/ENSG00000153936/ENSG00000133226/ENSG00000128951/ENSG00000064703/ENSG00000081019/ENSG00000163923/ENSG00000198919/ENSG00000124459/ENSG00000197785/ENSG00000116691/ENSG00000143033/ENSG00000158042/ENSG00000113569/ENSG00000171960/ENSG00000123473/ENSG00000166483/ENSG00000004487/ENSG00000108106/ENSG00000105516/ENSG00000111665/ENSG00000123136/ENSG00000112877/ENSG00000156802/ENSG00000132773/ENSG00000060688/ENSG00000167635/ENSG00000179820/ENSG00000117569/ENSG00000116161/ENSG00000198331/ENSG00000090273/ENSG00000148985/ENSG00000117010/ENSG00000153048/ENSG00000155561/ENSG00000092470/ENSG00000073050/ENSG00000154473/ENSG00000169504/ENSG00000156876/ENSG00000077348/ENSG00000106263/ENSG00000142892/ENSG00000117505/ENSG00000054118/ENSG00000172167/ENSG00000004455/ENSG00000001630/ENSG00000152253	ENSG00000154146/ENSG00000109971/ENSG00000106628/ENSG00000116717/ENSG00000096060/ENSG00000132780/ENSG00000198830/ENSG00000105447/ENSG00000024526/ENSG00000111530/ENSG00000110074/ENSG00000120438/ENSG00000162607/ENSG00000249115/ENSG00000213186/ENSG00000062822/ENSG00000123352/ENSG00000167900/ENSG00000084774/ENSG00000083642/ENSG00000171456/ENSG00000151876/ENSG00000135316/ENSG00000117862/ENSG00000121775/ENSG00000105281/ENSG00000142230/ENSG00000153936/ENSG00000133226/ENSG00000128951/ENSG00000064703/ENSG00000081019/ENSG00000163923/ENSG00000198919/ENSG00000124459/ENSG00000197785/ENSG00000116691/ENSG00000143033/ENSG00000158042/ENSG00000113569/ENSG00000171960/ENSG00000123473/ENSG00000166483/ENSG00000004487/ENSG00000108106/ENSG00000105516/ENSG00000111665/ENSG00000123136/ENSG00000112877/ENSG00000156802/ENSG00000132773/ENSG00000060688/ENSG00000167635/ENSG00000179820/ENSG00000117569/ENSG00000116161/ENSG00000198331/ENSG00000090273/ENSG00000148985/ENSG00000117010/ENSG00000153048/ENSG00000155561/ENSG00000092470/ENSG00000073050/ENSG00000154473/ENSG00000169504/ENSG00000156876/ENSG00000077348/ENSG00000106263/ENSG00000142892/ENSG00000117505/ENSG00000054118/ENSG00000172167/ENSG00000004455/ENSG00000001630/ENSG00000152253	NRGN/HSPA8/POLD2/GADD45A/FKBP5/NASP/HMGN2/GRWD1/DEPDC1/CAND1/FOXRED1/TCP1/USP1/HAUS5/TRIM59/POLD1/SPATS2/TK1/CAD/PDS5B/ASXL1/FBXO4/SYNCRIP/TXNDC12/TMEM39B/SLC1A5/SAE1/HS2ST1/SRRM1/DUT/DDX20/RSBN1/RPL39L/DZIP3/ZNF45/ATAD3A/MIIP/MTF2/MRPL17/NUP155/PPIH/STIL/WEE1/KDM1A/UBE2S/DBP/CDCA3/DDX39A/CEP72/ATAD2/TOE1/SNRNP40/ZNF146/MYADM/PTBP2/CACYBP/HYLS1/NUDC/PGAP2/ZNF684/CARHSP1/NUP205/WDR76/XRCC1/BUB3/CLIC4/SASS6/EXOSC5/EIF3B/PIGK/DR1/THRAP3/MTBP/AK2/CYP51A1/SPC25	5	4	cluster1	-0.352217	-0.356686	#N/A	FALSE	FALSE	FALSE	FALSE	FALSE	FALSE	FALSE	FALSE	FALSE
LASTOWSKA_NEUROBLASTOMA_COPY_NUMBER_DN	LASTOWSKA_NEUROBLASTOMA_COPY_NUMBER_DN	340	-0.445992	-2.60048	1e-10	3.673e-07	1.72895e-07	823	tags=38%, list=17%, signal=34%	ENSG00000131238/ENSG00000121775/ENSG00000142655/ENSG00000134686/ENSG00000122882/ENSG00000116688/ENSG00000116209/ENSG00000206562/ENSG00000117640/ENSG00000163866/ENSG00000160050/ENSG00000055950/ENSG00000118454/ENSG00000127603/ENSG00000157191/ENSG00000142687/ENSG00000180098/ENSG00000133226/ENSG00000116198/ENSG00000163539/ENSG00000244038/ENSG00000067606/ENSG00000117481/ENSG00000086015/ENSG00000198746/ENSG00000168137/ENSG00000127483/ENSG00000142751/ENSG00000074201/ENSG00000126698/ENSG00000054116/ENSG00000163877/ENSG00000097033/ENSG00000169641/ENSG00000142949/ENSG00000160075/ENSG00000130766/ENSG00000137700/ENSG00000142784/ENSG00000090020/ENSG00000177000/ENSG00000142794/ENSG00000198825/ENSG00000117419/ENSG00000077254/ENSG00000116288/ENSG00000117155/ENSG00000148798/ENSG00000116691/ENSG00000116212/ENSG00000120656/ENSG00000132128/ENSG00000079277/ENSG00000142599/ENSG00000116786/ENSG00000159479/ENSG00000117000/ENSG00000162368/ENSG00000117118/ENSG00000120942/ENSG00000097021/ENSG00000152578/ENSG00000070831/ENSG00000171160/ENSG00000197530/ENSG00000069424/ENSG00000090432/ENSG00000117859/ENSG00000186501/ENSG00000126705/ENSG00000084652/ENSG00000196182/ENSG00000162408/ENSG00000162441/ENSG00000157881/ENSG00000159592/ENSG00000060688/ENSG00000162517/ENSG00000158006/ENSG00000117569/ENSG00000178585/ENSG00000127463/ENSG00000163875/ENSG00000084073/ENSG00000198331/ENSG00000060642/ENSG00000075239/ENSG00000090273/ENSG00000117643/ENSG00000117010/ENSG00000162599/ENSG00000172273/ENSG00000181817/ENSG00000171603/ENSG00000154473/ENSG00000117682/ENSG00000169504/ENSG00000204138/ENSG00000010803/ENSG00000160058/ENSG00000162373/ENSG00000130939/ENSG00000008130/ENSG00000116678/ENSG00000134644/ENSG00000142892/ENSG00000159363/ENSG00000075151/ENSG00000116731/ENSG00000198160/ENSG00000123472/ENSG00000131236/ENSG00000053371/ENSG00000177606/ENSG00000117305/ENSG00000054118/ENSG00000215908/ENSG00000116273/ENSG00000054523/ENSG00000165672/ENSG00000004455/ENSG00000078369/ENSG00000116514/ENSG00000163820/ENSG00000117395/ENSG00000149582/ENSG00000122417/ENSG00000117298	ENSG00000131238/ENSG00000121775/ENSG00000142655/ENSG00000134686/ENSG00000122882/ENSG00000116688/ENSG00000116209/ENSG00000206562/ENSG00000117640/ENSG00000163866/ENSG00000160050/ENSG00000055950/ENSG00000118454/ENSG00000127603/ENSG00000157191/ENSG00000142687/ENSG00000180098/ENSG00000133226/ENSG00000116198/ENSG00000163539/ENSG00000244038/ENSG00000067606/ENSG00000117481/ENSG00000086015/ENSG00000198746/ENSG00000168137/ENSG00000127483/ENSG00000142751/ENSG00000074201/ENSG00000126698/ENSG00000054116/ENSG00000163877/ENSG00000097033/ENSG00000169641/ENSG00000142949/ENSG00000160075/ENSG00000130766/ENSG00000137700/ENSG00000142784/ENSG00000090020/ENSG00000177000/ENSG00000142794/ENSG00000198825/ENSG00000117419/ENSG00000077254/ENSG00000116288/ENSG00000117155/ENSG00000148798/ENSG00000116691/ENSG00000116212/ENSG00000120656/ENSG00000132128/ENSG00000079277/ENSG00000142599/ENSG00000116786/ENSG00000159479/ENSG00000117000/ENSG00000162368/ENSG00000117118/ENSG00000120942/ENSG00000097021/ENSG00000152578/ENSG00000070831/ENSG00000171160/ENSG00000197530/ENSG00000069424/ENSG00000090432/ENSG00000117859/ENSG00000186501/ENSG00000126705/ENSG00000084652/ENSG00000196182/ENSG00000162408/ENSG00000162441/ENSG00000157881/ENSG00000159592/ENSG00000060688/ENSG00000162517/ENSG00000158006/ENSG00000117569/ENSG00000178585/ENSG00000127463/ENSG00000163875/ENSG00000084073/ENSG00000198331/ENSG00000060642/ENSG00000075239/ENSG00000090273/ENSG00000117643/ENSG00000117010/ENSG00000162599/ENSG00000172273/ENSG00000181817/ENSG00000171603/ENSG00000154473/ENSG00000117682/ENSG00000169504/ENSG00000204138/ENSG00000010803/ENSG00000160058/ENSG00000162373/ENSG00000130939/ENSG00000008130/ENSG00000116678/ENSG00000134644/ENSG00000142892/ENSG00000159363/ENSG00000075151/ENSG00000116731/ENSG00000198160/ENSG00000123472/ENSG00000131236/ENSG00000053371/ENSG00000177606/ENSG00000117305/ENSG00000054118/ENSG00000215908/ENSG00000116273/ENSG00000054523/ENSG00000165672/ENSG00000004455/ENSG00000078369/ENSG00000116514/ENSG00000163820/ENSG00000117395/ENSG00000149582/ENSG00000122417/ENSG00000117298	PPT1/TMEM39B/PEX14/PHC2/ECD/MFN2/TMEM59/METTL6/MTFR1L/SMIM12/CCDC28B/MRPL43/ANKRD13C/MACF1/NECAP2/KIAA0319L/TRNAU1AP/SRRM1/CEP104/CLASP2/DDOST/PRKCZ/NSUN4/MAST2/GPATCH3/SETD5/HP1BP3/GPN2/CLNS1A/DNAJC8/TRAPPC3/SNIP1/SH3GLB1/LUZP1/PTPRF/SSU72/SESN2/SLC37A4/WDTC1/SLC9A1/MTHFR/NBPF3/INPP5F/ERI3/USP33/PARK7/SSX2IP/INA/MIIP/LRRC42/TAF12/LRRC41/MKNK1/RERE/PLEKHM2/MED8/RLF/CMPK1/SDHB/UBIAD1/ACOT7/GRIA4/CDC42/MORN4/MIB2/KCNAB2/MUL1/OSBPL9/TMEM222/AHDC1/TXLNA/STK40/NOL9/LZIC/PANK4/GPBP1L1/SNRNP40/PEF1/PAFAH2/PTBP2/CTNNBIP1/EMC1/MEAF6/ZMPSTE24/HYLS1/PIGV/ACAT1/NUDC/MAN1C1/ZNF684/NFIA/HINFP/LSM10/CLSTN1/BUB3/DHDDS/CLIC4/PHACTR4/SCMH1/BSDC1/BEND5/UBE4B/NADK/LEPR/PUM1/PIGK/ATP13A2/EIF4G3/PRDM2/MIER1/ATPAF1/CAP1/AKR7A2/JUN/HMGCL/THRAP3/CROCCP2/PHF13/KIF1B/PRDX3/AK2/GNB1/RNF19B/FYCO1/EBNA1BP2/TMEM25/ODF2L/ECE1	6	1	cluster1	-0.264532	-0.343667	#N/A	FALSE	FALSE	FALSE	FALSE	FALSE	FALSE	TRUE	FALSE	FALSE
REACTOME_METABOLISM_OF_RNA	REACTOME_METABOLISM_OF_RNA	145	-0.37873	-1.96821	9.89473e-06	0.0363433	0.00478171	929	tags=35%, list=19%, signal=29%	ENSG00000142937/ENSG00000106344/ENSG00000118181/ENSG00000104884/ENSG00000178718/ENSG00000111786/ENSG00000105617/ENSG00000105372/ENSG00000162385/ENSG00000122692/ENSG00000133226/ENSG00000167721/ENSG00000117481/ENSG00000064703/ENSG00000163923/ENSG00000074201/ENSG00000162623/ENSG00000126698/ENSG00000163877/ENSG00000196235/ENSG00000185386/ENSG00000171311/ENSG00000116752/ENSG00000183684/ENSG00000143368/ENSG00000083845/ENSG00000113569/ENSG00000171960/ENSG00000123136/ENSG00000142544/ENSG00000075188/ENSG00000108592/ENSG00000162408/ENSG00000005436/ENSG00000116455/ENSG00000060688/ENSG00000105771/ENSG00000117614/ENSG00000105568/ENSG00000063244/ENSG00000183258/ENSG00000155561/ENSG00000181817/ENSG00000088038/ENSG00000115233/ENSG00000077348/ENSG00000125743/ENSG00000126067/ENSG00000105618/ENSG00000117395/ENSG00000105171	ENSG00000142937/ENSG00000106344/ENSG00000118181/ENSG00000104884/ENSG00000178718/ENSG00000111786/ENSG00000105617/ENSG00000105372/ENSG00000162385/ENSG00000122692/ENSG00000133226/ENSG00000167721/ENSG00000117481/ENSG00000064703/ENSG00000163923/ENSG00000074201/ENSG00000162623/ENSG00000126698/ENSG00000163877/ENSG00000196235/ENSG00000185386/ENSG00000171311/ENSG00000116752/ENSG00000183684/ENSG00000143368/ENSG00000083845/ENSG00000113569/ENSG00000171960/ENSG00000123136/ENSG00000142544/ENSG00000075188/ENSG00000108592/ENSG00000162408/ENSG00000005436/ENSG00000116455/ENSG00000060688/ENSG00000105771/ENSG00000117614/ENSG00000105568/ENSG00000063244/ENSG00000183258/ENSG00000155561/ENSG00000181817/ENSG00000088038/ENSG00000115233/ENSG00000077348/ENSG00000125743/ENSG00000126067/ENSG00000105618/ENSG00000117395/ENSG00000105171	RPS8/RBM28/RPS25/ERCC2/RPP25/SRSF9/LENG1/RPS19/MAGOH/SMU1/SRRM1/TSR1/NSUN4/DDX20/RPL39L/CLNS1A/TYW3/DNAJC8/SNIP1/SUPT5H/MAPK11/EXOSC1/BCAS2/ALYREF/SF3B4/RPS5/NUP155/PPIH/DDX39A/CTU1/NUP37/FTSJ3/NOL9/GCFC2/WDR77/SNRNP40/SMG9/SYF2/PPP2R1A/U2AF2/DDX41/NUP205/LSM10/CNOT3/PSMD14/EXOSC5/SNRPD2/PSMB2/PRPF31/EBNA1BP2/POP4	7	7	cluster1	-0.34335	-0.39977	#N/A	FALSE	FALSE	FALSE	FALSE	FALSE	FALSE	FALSE	FALSE	FALSE
HOUNKPE_HOUSEKEEPING_GENES	HOUNKPE_HOUSEKEEPING_GENES	246	-0.443743	-2.46801	1e-10	3.673e-07	1.72895e-07	1142	tags=45%, list=23%, signal=37%	ENSG00000025800/ENSG00000127837/ENSG00000142864/ENSG00000155438/ENSG00000162378/ENSG00000164062/ENSG00000142546/ENSG00000106628/ENSG00000137955/ENSG00000130177/ENSG00000129559/ENSG00000115839/ENSG00000169764/ENSG00000111530/ENSG00000100632/ENSG00000116350/ENSG00000134697/ENSG00000174574/ENSG00000133275/ENSG00000126461/ENSG00000120438/ENSG00000089693/ENSG00000171456/ENSG00000135316/ENSG00000117862/ENSG00000111786/ENSG00000037637/ENSG00000105617/ENSG00000131238/ENSG00000133612/ENSG00000116688/ENSG00000143774/ENSG00000117640/ENSG00000162385/ENSG00000163866/ENSG00000055950/ENSG00000142687/ENSG00000122692/ENSG00000133226/ENSG00000167721/ENSG00000168137/ENSG00000127483/ENSG00000142751/ENSG00000074201/ENSG00000105254/ENSG00000126698/ENSG00000054116/ENSG00000165280/ENSG00000160075/ENSG00000129562/ENSG00000140992/ENSG00000117419/ENSG00000116288/ENSG00000115677/ENSG00000132128/ENSG00000133703/ENSG00000105402/ENSG00000142599/ENSG00000143368/ENSG00000104853/ENSG00000104695/ENSG00000158042/ENSG00000155876/ENSG00000162368/ENSG00000213676/ENSG00000153774/ENSG00000070831/ENSG00000116005/ENSG00000105438/ENSG00000004487/ENSG00000103510/ENSG00000108592/ENSG00000167635/ENSG00000154001/ENSG00000257103/ENSG00000117614/ENSG00000177951/ENSG00000084073/ENSG00000090273/ENSG00000105568/ENSG00000126261/ENSG00000205531/ENSG00000063244/ENSG00000110321/ENSG00000126934/ENSG00000070047/ENSG00000011485/ENSG00000167323/ENSG00000104866/ENSG00000115233/ENSG00000154473/ENSG00000084623/ENSG00000160058/ENSG00000105723/ENSG00000105063/ENSG00000149182/ENSG00000106263/ENSG00000126067/ENSG00000110011/ENSG00000011275/ENSG00000107262/ENSG00000123472/ENSG00000054118/ENSG00000130724/ENSG00000004455/ENSG00000086061/ENSG00000006712/ENSG00000078369/ENSG00000223501/ENSG00000117395/ENSG00000078902	ENSG00000025800/ENSG00000127837/ENSG00000142864/ENSG00000155438/ENSG00000162378/ENSG00000164062/ENSG00000142546/ENSG00000106628/ENSG00000137955/ENSG00000130177/ENSG00000129559/ENSG00000115839/ENSG00000169764/ENSG00000111530/ENSG00000100632/ENSG00000116350/ENSG00000134697/ENSG00000174574/ENSG00000133275/ENSG00000126461/ENSG00000120438/ENSG00000089693/ENSG00000171456/ENSG00000135316/ENSG00000117862/ENSG00000111786/ENSG00000037637/ENSG00000105617/ENSG00000131238/ENSG00000133612/ENSG00000116688/ENSG00000143774/ENSG00000117640/ENSG00000162385/ENSG00000163866/ENSG00000055950/ENSG00000142687/ENSG00000122692/ENSG00000133226/ENSG00000167721/ENSG00000168137/ENSG00000127483/ENSG00000142751/ENSG00000074201/ENSG00000105254/ENSG00000126698/ENSG00000054116/ENSG00000165280/ENSG00000160075/ENSG00000129562/ENSG00000140992/ENSG00000117419/ENSG00000116288/ENSG00000115677/ENSG00000132128/ENSG00000133703/ENSG00000105402/ENSG00000142599/ENSG00000143368/ENSG00000104853/ENSG00000104695/ENSG00000158042/ENSG00000155876/ENSG00000162368/ENSG00000213676/ENSG00000153774/ENSG00000070831/ENSG00000116005/ENSG00000105438/ENSG00000004487/ENSG00000103510/ENSG00000108592/ENSG00000167635/ENSG00000154001/ENSG00000257103/ENSG00000117614/ENSG00000177951/ENSG00000084073/ENSG00000090273/ENSG00000105568/ENSG00000126261/ENSG00000205531/ENSG00000063244/ENSG00000110321/ENSG00000126934/ENSG00000070047/ENSG00000011485/ENSG00000167323/ENSG00000104866/ENSG00000115233/ENSG00000154473/ENSG00000084623/ENSG00000160058/ENSG00000105723/ENSG00000105063/ENSG00000149182/ENSG00000106263/ENSG00000126067/ENSG00000110011/ENSG00000011275/ENSG00000107262/ENSG00000123472/ENSG00000054118/ENSG00000130724/ENSG00000004455/ENSG00000086061/ENSG00000006712/ENSG00000078369/ENSG00000223501/ENSG00000117395/ENSG00000078902	KPNA6/AAMP/SERBP1/NIFK/ZYG11B/APEH/NOSIP/POLD2/RABGGTB/CDC16/NEDD8/RAB3GAP1/UGP2/CAND1/ERH/SRSF4/GNL2/AKIRIN1/CSNK1G2/SCAF1/TCP1/MLF2/ASXL1/SYNCRIP/TXNDC12/SRSF9/FBXO42/LENG1/PPT1/AGAP3/MFN2/GUK1/MTFR1L/MAGOH/SMIM12/MRPL43/KIAA0319L/SMU1/SRRM1/TSR1/SETD5/HP1BP3/GPN2/CLNS1A/TBCB/DNAJC8/TRAPPC3/VCP/SSU72/DAD1/PDPK1/ERI3/PARK7/HDLBP/LRRC41/KRAS/NAPA/RERE/SF3B4/CLPTM1/PPP2CB/MRPL17/RRAGA/CMPK1/ATF6B/CFDP1/CDC42/PCYOX1/KDELR1/KDM1A/KAT8/FTSJ3/ZNF146/PPP2R5E/LSM14A/SYF2/BET1L/ZMPSTE24/NUDC/PPP2R1A/UBA2/NAP1L4/U2AF2/EIF4G2/MAP2K2/PHRF1/PPP5C/STIM1/PPP1R37/PSMD14/BUB3/EIF3I/BSDC1/GSK3A/PPP6R1/ARFGAP2/EIF3B/PSMB2/DNAJC4/RNF216/BAG1/ATPAF1/THRAP3/CHMP2A/AK2/DNAJA1/PAF1/GNB1/VPS52/EBNA1BP2/TOLLIP	8	2	cluster1	-0.460099	-0.410907	#N/A	FALSE	FALSE	FALSE	FALSE	FALSE	FALSE	FALSE	FALSE	FALSE

### Sheet: Description
variable	description
ID	gene set identifiant
Description	gene set description
setSize	number of genes in the gene set
enrichmentScore	Enrichment Score
NES	Normalized Enrichment score (NES)
pvalue	p-value from GSEA
p.adjust	adjusted p-value
qvalue	False discovery rate; (q-value)
rank	The position in the ranked list at which the maximum enrichment score occurred.
leading_edge	Tags : The percentage of gene hits / List: The percentage of genes in the ranked gene list / Signal: The enrichment signal
core_enrichment	gene identifiants used by GSEA
ensemblID	Ensembl identifiants
symbolID	Symbol names
HEATorder	order of the pathway from corresponding heatmap
HEATrank	rank of the pathway by ¦p-value¦ from corresponding heatmap
HEATcluster	cluster of the pathway from corresponding heatmap
CORspearman	Spearman correlation coefficient between pathway and TVGR
COPpearson	Pearson correlation coefficient between pathway and TVGR
reactome	top Hierarchy for the Reactome pathway
repair	term included in the description of the pathway
proliferation	term included in the description of the pathway
invasion	term included in the description of the pathway
apoptosis_P53	term included in the description of the pathway
hypoxia	term included in the description of the pathway
cycle_control	term included in the description of the pathway
neuro_brain	term included in the description of the pathway
signal	term included in the description of the pathway
stemcell	term included in the description of the pathway
